# Macro-Level Drivers of SARS-CoV-2 Transmission: A Data-Driven Analysis of Factors Contributing to Epidemic Growth During the First Wave of outbreaks in the United States

**DOI:** 10.1101/2021.06.23.21259394

**Authors:** Matthew J Watts

## Abstract

**Background:** Many questions remain unanswered about how SARS-CoV-2 transmission is influenced by aspects of the economy, environment, and health. A better understanding of how these factors interact can help us to design early health prevention and control strategies, and develop better predictive models for public health risk management of SARS-CoV-2. This study examines the associations between COVID-19 epidemic growth and macro-level determinants of transmission such as climate, socio-economic factors, demographic factors, and population health, during the first wave of outbreaks in the United States.

**Methods:** A spatial-temporal data-set was created by collating information from a variety of data sources including the Johns Hopkins University’s Centre for Systems Science and Engineering, the United States Census Bureau, the USDA Economic Research Service, the United States EPA, the National Climatic Data Center, the CDC and the Oxford COVID-19 Government Response Tracker (OxCGRT). A unique data-driven study design was implemented that allows us to assess the relationship between COVID-19 case and death epidemic doubling times and explanatory variables using a Generalized Additive Model (GAM).

**Results:** The main factors associated with case doubling times are higher population density, home overcrowding, manufacturing, and recreation industries. Poverty was also an important predictor of faster epidemic growth perhaps because of factors associated with in-work poverty-related conditions, although poverty is also a predictor of poor population health which is likely driving case and death reporting. Air pollution and diabetes were other important drivers of case reporting. Warmer temperatures are associated with slower epidemic growth, which is most likely explained by human behaviors associated with warmer locations i.e ventilating homes and workplaces. and socializing outdoors. The main factors associated with death doubling times were population density, poverty older age, diabetes, and air pollution. Temperature was also slightly significant slowing death doubling times.

**Conclusions:** Such findings help underpin current understanding of the disease epidemiology and also supports current policy and advice recommending ventilation of homes, work-spaces, and schools, along with social distancing and mask-wearing. The results also suggest that states which adopted more stringent containment measures early on did have some success suppressing the virus. We can presume that if this was replicated at a federal level, much better outcomes would have been observed across the United States.

## Additional file 1 for "Macro-Level Drivers of SARS-CoV-2 Transmission: A Data-Driven Analysis of Factors Contributing to Epidemic Growth During the First Wave of outbreaks in the United States"

### Sheet: testing_policy
RegionName	Date	H2_Testing policy	H2_Notes	lockdown_date	source
Alaska	2020-02-28	1	On February 28th, the Alaska state department of health and social services announced that they had the capability to test and that providers were to follow the CDC guidelines (symptomatic and travelers/contact). See archive: https://web.archive.org/web/20200402142928/http://dhss.alaska.gov/News/Documents/press/2020/DHSS_PressRelease_COVID_LabTesting_20200228.pdf	2020-03-28	https://github.com/OxCGRT/covid-policy-tracker
Alaska	2020-03-10	1	On March 10th, the Alaska state department of health and social services announced that providers no longer needed to call the state department of health and social services for approval before testing. See archive: https://web.archive.org/web/20200723075241/https://www.adn.com/alaska-news/2020/03/13/think-you-have-coronavirus-symptoms-heres-what-might-happen-if-you-live-in-alaska/	2020-03-28	https://github.com/OxCGRT/covid-policy-tracker
Alabama	2020-03-06	2	On 5 March the Alabama Department of Public Health Bureau of Clinical Laboratories (BCL) begins conducting SARS-CoV-2 testing. See announcement on the governor's website: http://archive.fo/y8rGf Physicians are asked to refer to the Health Alert Network (HAN) for specific testing criteria. However, these criteria are actually announced on 6 March (hence coded as starting on this day). See link to PDF listing these criteria on the Alabama Department of Health website: https://archive.fo/o/EOI4N/https://alabamapublichealth.gov/bcd/assets/adph_han_covid19-20.03.06.pdf In case the PDF link does not work, try the appropriate date link on this page from the same source: http://archive.fo/EOI4N	2020-04-04	https://github.com/OxCGRT/covid-policy-tracker
Alabama	2020-03-16	2	The governor announces the launch of drive thru testing sites, for symptomatic people and healthcare workers and first responders (whether or not they are symptomatic). The first sites are in Adamsville and Montgomery. See link to the Governor's office website: http://archive.fo/nwcyS	2020-04-04	https://github.com/OxCGRT/covid-policy-tracker
Arkansas	2020-01-29	1	On 30 Jan 2020, the Arkansa department of health wrote in twitter that one suspected patient is currently (i.e. on 29 Jan 2020) getting tested for the coronavirus. See Arkansas Democrat Gazette website, archived: https://web.archive.org/web/20200719213330/https://www.arkansasonline.com/news/2020/jan/30/arkansas-patient-gets-test-for-virus-20/ Also, I have emailed the Arkansas Department of Health and has been replied: "We recorded our first COVID-19 case on March 11. I’m attaching a Powerpoint slide that details our testing by day from that point onward. We are offering testing around the state currently through special events as well as by appointment through our local health units, which are in every county. More information on our current testing process is located here. We have undergoing contact tracing since the beginning, but have had to increase significantly as our cases increased. "	2020-04-07	https://github.com/OxCGRT/covid-policy-tracker
Arkansas	2020-03-11	1	On 30 Jan 2020, the Arkansa department of health wrote in twitter that one suspected patient is currently getting tested for the coronavirus. See Arkansas Democrat Gazette website, archived: https://web.archive.org/web/20200719213330/https://www.arkansasonline.com/news/2020/jan/30/arkansas-patient-gets-test-for-virus-20/	2020-04-07	https://github.com/OxCGRT/covid-policy-tracker
Arkansas	2020-03-14	1	On 14 March 2020, the Arkansas Department of Health stated it is trying to acquire a new testing machine in the next week to boost testing capacity from 20 a day to 160 a day. See “Talk Business & Politics” website, archived https://web.archive.org/web/20200416234027/https://talkbusiness.net/2020/03/covid-19-cases-rise-to-12-in-arkansas-three-health-care-workers-infected/	2020-04-07	https://github.com/OxCGRT/covid-policy-tracker
Arkansas	2020-03-15	1	On 14 March 2020, the Arkansas Department of Health stated it is trying to acquire a new testing machine in the next week to boost testing capacity from 20 a day to 160 a day. See “Talk Business & Politics” website, archived https://web.archive.org/web/20200416234027/https://talkbusiness.net/2020/03/covid-19-cases-rise-to-12-in-arkansas-three-health-care-workers-infected/ Also, I have emailed the Arkansas Department of Health and has been replied: "We recorded our first COVID-19 case on March 11. I’m attaching a Powerpoint slide that details our testing by day from that point onward. We are offering testing around the state currently through special events as well as by appointment through our local health units, which are in every county. More information on our current testing process is located here. We have undergoing contact tracing since the beginning, but have had to increase significantly as our cases increased. "	2020-04-07	https://github.com/OxCGRT/covid-policy-tracker
Arkansas	2020-03-16	1	On 14 March 2020, the Arkansas Department of Health stated it is trying to acquire a new testing machine in the next week to boost testing capacity from 20 a day to 160 a day. See “Talk Business & Politics” website, archived https://web.archive.org/web/20200416234027/https://talkbusiness.net/2020/03/covid-19-cases-rise-to-12-in-arkansas-three-health-care-workers-infected/ Also, I have emailed the Arkansas Department of Health and has been replied: "We recorded our first COVID-19 case on March 11. I’m attaching a Powerpoint slide that details our testing by day from that point onward. We are offering testing around the state currently through special events as well as by appointment through our local health units, which are in every county. More information on our current testing process is located here. We have undergoing contact tracing since the beginning, but have had to increase significantly as our cases increased. "	2020-04-07	https://github.com/OxCGRT/covid-policy-tracker
Arkansas	2020-03-17	1	On 14 March 2020, the Arkansas Department of Health stated it is trying to acquire a new testing machine in the next week to boost testing capacity from 20 a day to 160 a day. See “Talk Business & Politics” website, archived https://web.archive.org/web/20200416234027/https://talkbusiness.net/2020/03/covid-19-cases-rise-to-12-in-arkansas-three-health-care-workers-infected/ Also, I have emailed the Arkansas Department of Health and has been replied: "We recorded our first COVID-19 case on March 11. I’m attaching a Powerpoint slide that details our testing by day from that point onward. We are offering testing around the state currently through special events as well as by appointment through our local health units, which are in every county. More information on our current testing process is located here. We have undergoing contact tracing since the beginning, but have had to increase significantly as our cases increased. "	2020-04-07	https://github.com/OxCGRT/covid-policy-tracker
Arkansas	2020-03-18	1	On 14 March 2020, the Arkansas Department of Health stated it is trying to acquire a new testing machine in the next week to boost testing capacity from 20 a day to 160 a day. See “Talk Business & Politics” website, archived https://web.archive.org/web/20200416234027/https://talkbusiness.net/2020/03/covid-19-cases-rise-to-12-in-arkansas-three-health-care-workers-infected/ Also, I have emailed the Arkansas Department of Health and has been replied: "We recorded our first COVID-19 case on March 11. I’m attaching a Powerpoint slide that details our testing by day from that point onward. We are offering testing around the state currently through special events as well as by appointment through our local health units, which are in every county. More information on our current testing process is located here. We have undergoing contact tracing since the beginning, but have had to increase significantly as our cases increased. "	2020-04-07	https://github.com/OxCGRT/covid-policy-tracker
Arkansas	2020-03-19	1	On 14 March 2020, the Arkansas Department of Health stated it is trying to acquire a new testing machine in the next week to boost testing capacity from 20 a day to 160 a day. See “Talk Business & Politics” website, archived https://web.archive.org/web/20200416234027/https://talkbusiness.net/2020/03/covid-19-cases-rise-to-12-in-arkansas-three-health-care-workers-infected/ Also, I have emailed the Arkansas Department of Health and has been replied: "We recorded our first COVID-19 case on March 11. I’m attaching a Powerpoint slide that details our testing by day from that point onward. We are offering testing around the state currently through special events as well as by appointment through our local health units, which are in every county. More information on our current testing process is located here. We have undergoing contact tracing since the beginning, but have had to increase significantly as our cases increased. "	2020-04-07	https://github.com/OxCGRT/covid-policy-tracker
Arkansas	2020-03-20	1	On 14 March 2020, the Arkansas Department of Health stated it is trying to acquire a new testing machine in the next week to boost testing capacity from 20 a day to 160 a day. See “Talk Business & Politics” website, archived https://web.archive.org/web/20200416234027/https://talkbusiness.net/2020/03/covid-19-cases-rise-to-12-in-arkansas-three-health-care-workers-infected/ Also, I have emailed the Arkansas Department of Health and has been replied: "We recorded our first COVID-19 case on March 11. I’m attaching a Powerpoint slide that details our testing by day from that point onward. We are offering testing around the state currently through special events as well as by appointment through our local health units, which are in every county. More information on our current testing process is located here. We have undergoing contact tracing since the beginning, but have had to increase significantly as our cases increased. "	2020-04-07	https://github.com/OxCGRT/covid-policy-tracker
Arkansas	2020-03-21	1	On 14 March 2020, the Arkansas Department of Health stated it is trying to acquire a new testing machine in the next week to boost testing capacity from 20 a day to 160 a day. See “Talk Business & Politics” website, archived https://web.archive.org/web/20200416234027/https://talkbusiness.net/2020/03/covid-19-cases-rise-to-12-in-arkansas-three-health-care-workers-infected/ Also, I have emailed the Arkansas Department of Health and has been replied: "We recorded our first COVID-19 case on March 11. I’m attaching a Powerpoint slide that details our testing by day from that point onward. We are offering testing around the state currently through special events as well as by appointment through our local health units, which are in every county. More information on our current testing process is located here. We have undergoing contact tracing since the beginning, but have had to increase significantly as our cases increased. "	2020-04-07	https://github.com/OxCGRT/covid-policy-tracker
Arizona	2020-01-26	1	The Arizona Department of Health Services (ADHS) and the Maricopa County Department of Public Health (MCDPH) announced today that a Maricopa County resident has been diagnosed with the 2019 Novel Coronavirus. The confirmed case is in a person who recently returned from travel to Wuhan, China. Given that this result presupposes a testing policy of symptomatic & eligble individuals, rated as 1. https://www.azdhs.gov/director/public-information-office/index.php#news-release-012620 (not archivable) https://web.archive.org/web/20200717091821/https://www.azdhs.gov/director/public-information-office/index.php	2020-03-31	https://github.com/OxCGRT/covid-policy-tracker
Arizona	2020-03-23	1	To better prepare for and respond to the spread of COVID-19, the advisory in EO2020-40 requires hospitals in Arizona to report daily statistics on staff resources, ventilator availability, intensive care unit (ICU) bed availability, inpatient bed availability, personal protective equipment (PPE) supply levels, medical supply levels as well as describe their current triage process. The advisory also requires laboratories to report the results of all COVID-19 tests or a weekly aggregate number of total COVID-19 tests performed. In addition, it directs enhanced patient tracking, information sharing and coordination of specimen testing. https://web.archive.org/web/20200425222350/https://azgovernor.gov/sites/default/files/eo2020-13_0_sw_0.pdf	2020-03-31	https://github.com/OxCGRT/covid-policy-tracker
Arizona	2020-03-25	1	On March 25th, the Arizona Health Department issued a guidance discouraging testing for most cases, treating symptomatic cases instead "as if they have COVID" due to the limited availability of tests. https://web.archive.org/web/20200629005614/https://www.azdhs.gov/documents/preparedness/epidemiology-disease-control/infectious-diseases-services/coronavirus/primary-care-preparedness-covid-19.pdf	2020-03-31	https://github.com/OxCGRT/covid-policy-tracker
California	2020-01-26	1	26 January California’s first two cases of coronavirus are confirmed in L.A. and Orange counties “After a person in Los Angeles County tested positive for the Wuhan coronavirus, efforts are being ramped up to trace everyone the patient came into contact with. The US Centers for Disease Control and Prevention (CDC) and Los Angeles International Airport are assisting in contact tracing, along with the Los Angeles County Department of Public Health. Contact tracing is defined as the identification and follow-up of people who may have come into contact with an infected person, according to the World Health Organization.” Media source: https://web.archive.org/web/20200313211118/https://edition.cnn.com/asia/live-news/coronavirus-outbreak-01-27-20-intl-hnk/h_bb44f9e3c01ea56250eb75dfa0c48fc0 First case date source: https://web.archive.org/web/20200127014618/https://www.latimes.com/california/story/2020-01-25/los-angeles-area-prepared-for-coronavirus	2020-03-19	https://github.com/OxCGRT/covid-policy-tracker
California	2020-03-15	1	The governor of California announced a pilot program to begin mobile testing in in two counties. Archive link: https://web.archive.org/web/20200723204202/https://www.nga.org/coronavirus-state-actions/california/	2020-03-19	https://github.com/OxCGRT/covid-policy-tracker
Colorado	2020-03-02	1	On March 2nd, the Colorado Department of Public Health and Environment announced that the State Laboratory can now test for COVID-19. " Prior to now, testing had only been done by the Centers for Disease Control and Prevention. The test will be used for people who meet the criteria for COVID-19 testing only; it is not available to the general public." Link: http://web.archive.org/web/20200713075832/https://covid19.colorado.gov/press-release/colorado-state-lab-now-able-test-covid-19	2020-03-26	https://github.com/OxCGRT/covid-policy-tracker
Colorado	2020-03-11	1	On March 10th, the Colorado Department of Public Health and Environment announced opening the state's first community testing center the following day (March 11). "In order to be tested at the state’s community testing center, individuals must have an order from their doctor confirming they meet the testing criteria and need to be tested, and photo identification that matches the name on the doctor’s order." Link: http://web.archive.org/web/20200713080210/https://covid19.colorado.gov/press-release/cdphe-open-first-drive-testing-center-state-lab-lowry	2020-03-26	https://github.com/OxCGRT/covid-policy-tracker
Colorado	2020-03-13	1	On March 13th, the Colorado Department of Public Health and Environment encouraged "anyone who is symptomatic or who believes they may have been exposed to COVID-19 to call or email their physician first for guidance, obtain a doctor’s order for testing, and request information about private providers where you can get tested. Always call first before reporting to a health care facility for testing. Any medical provider with a relationship with LabCorp or Quest Diagnostics can test, but be sure to call your provider ahead of time. Many providers have centralized sites for testing due to safety precautions." (i.e. people who need tests can obtain them through private providers) Link: http://web.archive.org/web/20200713082242/https://covid19.colorado.gov/press-release/correction-drive-testing-lab-will-be-postponed-tomorrow-due-weather-related-safety	2020-03-26	https://github.com/OxCGRT/covid-policy-tracker
Colorado	2020-03-21	1	On March 21st, the state health department updated their guidance on those with COVID-19 symptoms. "People who are not at high risk of severe illness may not need to be evaluated in-person or tested for COVID-19. Not everyone with symptoms or who may have been exposed to COVID-19 will be tested right away." Link: http://web.archive.org/web/20200713083203/https://covid19.colorado.gov/press-release/state-health-department-provides-guidance-those-covid-19-symptoms-including-when-call	2020-03-26	https://github.com/OxCGRT/covid-policy-tracker
Connecticut	2020-02-28	1	On 28 February, Connecticut develops its first in-state diagnostic testing capability at the Connecticut Department of Public Health’s laboratory in Rocky Hill. Prior to this, they had to send cases to the Center for Disease Control (CDC) in Atlanta. In a letter dated 5 March to the CDC, Governor Ned Lamont states, "To date, our Connecticut Department of Public Health Laboratory has prioritized the use of those tests to those who have tested negative for influenza and who are sick with fever, cough, shortness of breath and other symptoms of pneumonia or Acute Respiratory Distress Syndrome (ARDS)." We can conclude that testing policy can be coded as "1 - symptomatic and eligible" from the start of the first test in Connecticut. Press release link: http://web.archive.org/web/20200524085433/https://portal.ct.gov/Office-of-the-Governor/News/Press-Releases/2020/02-2020/Governor-Lamont-Announces-Connecticut-Public-Health-Lab-Approved-to-Run-Testing-for-Coronavirus Link to the press release with letter to the CDC: http://web.archive.org/web/20200706160626/https://portal.ct.gov/Office-of-the-Governor/News/Press-Releases/2020/03-2020/Governor-Lamont-Requests-CDC-Provide-Connecticut-Additional-COVID19-Test-Kits	2020-03-23	https://github.com/OxCGRT/covid-policy-tracker
DistrictofColumbia	2020-02-28	1	On February 28, DC Health provided an update on criteria to be considered a patient under investigation (PUI), which are eligible for testing. See DC Health’s Notice, archived: https://web.archive.org/web/20200717134923/https://dchealth.dc.gov/sites/default/files/dc/sites/doh/publication/attachments/COVID-19_HAN_28thFeb_FINAL_1.pdf	2020-04-01	https://github.com/OxCGRT/covid-policy-tracker
DistrictofColumbia	2020-03-05	1	On March 5, DC Health expanded their criteria for patients under investigation (PUI) that are eligible for testing. See DC Health’s Notice, archived: https://web.archive.org/web/20200717135152/https://dchealth.dc.gov/sites/default/files/dc/sites/doh/publication/attachments/COVID-19_HAN_20200305_Final_update.pdf	2020-04-01	https://github.com/OxCGRT/covid-policy-tracker
DistrictofColumbia	2020-03-19	1	On March 19, DC Health mentioned that COVID-19 testing was also available through commercial laboratories. See DC Health’s Notice, archived: https://web.archive.org/web/20200717140310/https://dchealth.dc.gov/sites/default/files/dc/sites/doh/publication/attachments/COVID-19_HAN_20200313_Final_a.pdf	2020-04-01	https://github.com/OxCGRT/covid-policy-tracker
Delaware	2020-02-02	1	Delaware Resident Tests Negative for 2019 Novel Coronavirus. Both CDC and DPH continue to state that the risk of this novel coronavirus spreading to the general public remains low. While the number of cases are increasing in the U.S., there are still a small number. Risk is based on exposure. Only those individuals with recent travel to China or who have had contact with someone who has had recent travel and is ill, have an increased risk of becoming ill. For persons without an associated travel risk, it should be assumed that most respiratory illnesses are not 2019 Novel Coronavirus. Since testing took place and the press release implies that testing is done only on symptomatic people with previous travel, coded as 1. https://web.archive.org/web/20200504150625/https://news.delaware.gov/2020/02/02/delaware-resident-tests-negative-for-2019-novel-coronavirus/	2020-03-24	https://github.com/OxCGRT/covid-policy-tracker
Delaware	2020-03-10	1	Effective March 10, 2020 testing for COVID was available at a few locations in Delaware. The state Division of Public Health required clinicians to determine if patients were symptomatic and eligible for priority testing State DPH Announcement: https://web.archive.org/web/20200724113611/https://www.dhss.delaware.gov/dhss/dph/php/alerts/dhan421.html	2020-03-24	https://github.com/OxCGRT/covid-policy-tracker
Delaware	2020-03-23	1	Effective Monday, March 23, 2020 the Department of Health and Social Services initiated a testing plan that opened health facility test sites for individuals "who have been evaluated by a medical provider and have symptoms consisted with COVID-19. A physician order or prescription is required" State Website: https://web.archive.org/web/20200715153247/https://news.delaware.gov/2020/03/20/governor-carney-dhss-announce-statewide-covid-19-testing-plan-in-coordination-with-delaware-health-care-systems/	2020-03-24	https://github.com/OxCGRT/covid-policy-tracker
Florida	2020-03-01	1	March 1 —Governor DeSantis signed Executive Order No. 20-51 directing the state health officer to declare a public health emergency and take any actions needed to protect the public health, after first cases declared. The order directs the Florida Department of Health to actively monitor all persons meeting the CDC definition of a Person Under Investigation (PUI) for at least 14 days or until the PUI tests negative for COVID-19. Active monitoring will include at least: a) a risk assessment within 24 hours of when the individual meets the criteria for a PUI and b) twice daily temperature checks. https://web.archive.org/web/20200307114537/https://www.flgov.com/wp-content/uploads/orders/2020/EO_20-51.pdf Two presumptive cases of COVID-19 are announced. "The Florida Department of Health is working closely with the patient, their close contacts and health care providers to isolate and monitor persons who may have been exposed to COVID-19 and implement testing of anyone who may develop COVID-19 symptoms, including fever, cough, or shortness of breath." Link: https://web.archive.org/web/20200809215353/http://www.floridahealth.gov/_documents/newsroom/press-releases/2020/03/030120-two-presumptive-positive-covid19-cases.pdf	2020-04-03	https://github.com/OxCGRT/covid-policy-tracker
Florida	2020-03-16	1	On March 16, the Florida Department of Health launches a new COVID-19 Case Dashboard. To keep Florida residents and visitors safe, informed and aware about the status of the virus. Critically the dashboard includes confirmed cases of COVID confirmed by DOH and by private labs. In regards to private labs, the DOH uses them to increase testing capacity: "Florida recently partnered with private laboratories around the state to expand COVID-19 laboratory testing capacity. This partnership will increase the number of tests conducted each day and ensure Floridians receive the critical health information they need in a timely manner. Expansion to private laboratories changes the COVID-19 testing landscape in Florida. Private laboratories will run tests as they receive swab samples from practitioners. Testing and reporting times will vary among commercial and DOH laboratories. Demographic information may be updated during investigations. These twice daily reports reflect the state’s efforts to accurately and transparently share information." Link: https://web.archive.org/web/20200317020859/http://www.floridahealth.gov/newsroom/2020/03/031620-2109-covid19.pr.html	2020-04-03	https://github.com/OxCGRT/covid-policy-tracker
Georgia	2020-03-15	1	March 15, 2020 - New health screenings mandated for travelers from Europe in the face of the coronavirus pandemic. https://www.nytimes.com/2020/03/15/us/airports-coronavirus.html March 19, 2020 – The Governor, in consultation with the Georgia Department of Public Health and the Georgia Emergency Management and Homeland Security Agency, asked healthcare providers and the public to conserve COVID-19 test for the most vulnerable populations. https://www.nga.org/coronavirus-state-actions-all/#GA http://archive.fo/hUxgz http://archive.fo/rf9FB	2020-04-03	https://github.com/OxCGRT/covid-policy-tracker
Hawaii	2020-03-10	1	Community Surveillance Initiative - Hawaii Department of Health is launching a statewide surveillance testing program to identify cases of community spread of the coronavirus. About 200 COVID-19 tests will be conducted each week under the program. Samples collected for influenza testing from patients with respiratory symptoms will be randomly selected and also tested for COVID-19. https://web.archive.org/web/20200716172156/https://health.hawaii.gov/news/corona-virus/covid-19-daily-update-march-10-2020/	2020-03-25	https://github.com/OxCGRT/covid-policy-tracker
Hawaii	2020-03-13	1	COVID-19 testing is now available daily for symptomatic people with a physician's order. https://web.archive.org/web/20200716172305/https://health.hawaii.gov/news/corona-virus/covid-19-daily-update-march-13-2020/	2020-03-25	https://github.com/OxCGRT/covid-policy-tracker
Iowa	2020-03-19	1	On March 19th, the Iowa Department of Public Health released a new COVID-19 testing eligibility guideline. These following individuals were eligible for COVID-19 test: (1) People who are hospitalized with fever and respiratory failure; (2) People who are over 60 years old and suffering from fever, respiratory failure, and/ or chronic medical conditions; (3) Any individual who lives in congregate setting; and (4) Healthcare workers, first responders, essential services personnel, and critical infrastructure workers. http://web.archive.org/web/20200801104400/https://www.kcrg.com/content/news/Iowa-Dept-of-Public-Health-releases-updated-guidelines-on-who-can-be-tested-for-coronavirus-568950421.html http://web.archive.org/web/20200801105556/https://idph.iowa.gov/Portals/1/userfiles/7/COVID%2019%20Testing%20Framework%203_25_20.pdf	2020-04-07	https://github.com/OxCGRT/covid-policy-tracker
Idaho	2020-03-12	1	The 12 March emergency order signed by the Idaho governor stated that only people who were symptomatic and referred by a provider after a negative influenza test would be eligible for testing. It is not clear whether this policy changed prior to May 20 when a new tiered system was introduced. Gov's press release: http://archive.fo/8Q5Ou	2020-03-25	https://github.com/OxCGRT/covid-policy-tracker
Illinois	2020-02-11	1	The Illinois Department of Public Health (IDPH) is able to conduct testing for covid, making Illinois the first state to be able to do testing in state. http://archive.vn/brPLE I can’t seem to find a policy specifying what the criteria is for testing, but in later posts, it says the IDPH prioritizes individuals who meet defined criteria, so I am coding it as a 1 for now. Additionally, since capacity is limited, it would make sense that not everyone is tested.	2020-03-21	https://github.com/OxCGRT/covid-policy-tracker
Illinois	2020-03-05	1	The Illinois Department of Public Health stated 5 March that given the higher number of tests required, the need for testing will be determined by a physician based on the patient’s symptoms and epidemiologic factors, which includes health care workers, those who have had close contact with a confirmed COVID-19 patient, or those who have travelled from affected geographic areas… “Currently, IDPH is prioritizing testing for individuals who meet previously defined criteria, as well as hospitals who are voluntarily participating in surveillance. When commercial laboratory testing is available, the capacity for more people to be tested will increase significantly…” http://archive.vn/QI5lp In Chicago, people can only get tested if their illness is more than “mild” and are older or with underlying health conditions according to the Cook County Department of Public Health. I COULDN’T FIND THE DATE THIS POLICY STARTED. http://archive.vn/mjEKz BUT, later (again, NO DATE PROVIDED) in the state overall, which tends to be more rural, anyone can be treated regardless of symptoms according to the Illinois Department of Public Health. http://archive.vn/PlVNg Since we’re to code the stricter interpretation, I am going sticking with 1 instead of 2 because Chicago uses a stricter policy than the rest of the state.	2020-03-21	https://github.com/OxCGRT/covid-policy-tracker
Indiana	2020-01-27	1	A woman who had recently traveled to China was hospitalized in Porter County with symptoms associated with COVID-19. She was screened on 27 January (test sent to CDC), tested negative on 31 January. See article from NBC Chicago: http://web.archive.org/web/20200716130609/https://www.nbcchicago.com/news/local/indiana-patient-tests-negative-for-coronavirus/2211137/	2020-03-24	https://github.com/OxCGRT/covid-policy-tracker
Indiana	2020-03-06	1	On 6 March, the 1st case of coronavirus in Indiana was announced. In a press release dated 11 March, the State Department of Health stated that they continue "daily testing of residents who are at high risk as defined by the Centers for Disease Control and Prevention or severely ill." The criteria for testing has thus been tight from the first case and should be coded as 1. See 11 March Press Release from the State Department of Health: http://web.archive.org/web/20200713174004/https://calendar.in.gov/site/isdh/event/march-11-covid-19-update-from-isdh/ See 6 March Press Release on the first coronavirus case: http://web.archive.org/web/20200713152526/https://calendar.in.gov/site/gov/event/gov-holcomb-announces-first-coronavirus-case-declares-public-health-emergency/	2020-03-24	https://github.com/OxCGRT/covid-policy-tracker
Indiana	2020-03-20	1	The Indiana State Department of Health announces free drive-thru testing from 20 March to 22 March in Allen, Clarke, Decatur and Lake Counties, but only for symptomatic healthcare workers, first responders and essential workers, as well as symptomatic individuals who live with these workers and with underlying medical conditions. Testing is limited to one individuals per vehicle, and is limited to Indiana residents. See Department of Health Press Release: http://web.archive.org/web/20200713174859/https://calendar.in.gov/site/isdh/event/health-department-announces-additional-drive-thru-clinics-updates-covid-19-statewide-case-counts/	2020-03-24	https://github.com/OxCGRT/covid-policy-tracker
Kansas	2020-03-09	1	Due to a scarcity of tests, not even all symptomatic patients are tested. https://web.archive.org/web/20200401202520/https://www.kansascity.com/news/coronavirus/article241505851.html	2020-03-30	https://github.com/OxCGRT/covid-policy-tracker
Kentucky	2020-03-06	1	Gov. Beshear declares state of emergency to ensure state has all necessary resources FRANKFORT, Ky. (March 6, 2020) – Today at the Capitol, Governor Andy Beshear and state leaders, including top health officials, confirmed Kentucky’s first case of COVID-19. http://archive.vn/zXRJ0	2020-03-26	https://github.com/OxCGRT/covid-policy-tracker
Louisiana	2020-03-09	1	Testing begins with report of first case in New Orleans, announced March 9. https://web.archive.org/web/20200818201309/https://gov.louisiana.gov/index.cfm/newsroom/detail/2392	2020-03-23	https://github.com/OxCGRT/covid-policy-tracker
Louisiana	2020-03-20	1	Drive through testing facilities were piloted in two sites in New Orleans. The tests were restricted to symptomatic healthcare facility workers and first responders. Link to city website: https://web.archive.org/web/20200718163953/https://ready.nola.gov/incident/coronavirus/drive-through-covid-19-testing-to-be-offered-to-he/	2020-03-23	https://github.com/OxCGRT/covid-policy-tracker
Louisiana	2020-03-22	1	From March 22, drive-in testing in New Orleans was expanded to any symptomatic individual. Link to city government website: https://web.archive.org/web/20200718164456/https://ready.nola.gov/incident/coronavirus/covid-19-drive-through-testing-to-expand-criteria/ Note that different testing sites have slightly different policies for eligibility. This is stated on the city website, accessed 18 July: https://web.archive.org/web/20200706163243/https://ready.nola.gov/incident/coronavirus/testing/ Coding updated to a 1 to reflect that the expanded testing is focused on NOLA at this time, doesn't reflect statewide access.	2020-03-23	https://github.com/OxCGRT/covid-policy-tracker
Massachusetts	2020-02-28	1	On Feb 28, 2020, the Massachusetts Department of Public Health (DPH) issued a statement announcing that clinicians who think their patient(s) may have symptoms consistent with COVID-19 can contact the DPH to receive authorization and submit specimens for testing. See Statement: https://web.archive.org/web/20200719215711/https://www.mass.gov/news/statement-on-the-start-of-testing-by-the-massachusetts-state-public-health-laboratory-for	2020-03-24	https://github.com/OxCGRT/covid-policy-tracker
Maryland	2020-03-23	1	On March 23, the Maryland Department of Health ordered the prioritization of patients to be tested for the 2019 Novel Coronavirus and detailed the relevant criteria. See Executive Order, archived: https://web.archive.org/web/20200731221048/https://phpa.health.maryland.gov/Documents/03.23.2020%20Sec%20Neall%20Healthcare%20Matters%20Order.pdf	2020-03-30	https://github.com/OxCGRT/covid-policy-tracker
Maine	2020-02-10	1	On 2 February, the Maine Center for Disease Control and Prevention announced the first individual in the state tested for the coronavirus. Director of the Maine CDC, Doctor Nirav Shah, advised "...right now, the best thing Maine people can do is to practice good hygiene, stay home if you feel sick, and share your recent travel history with medical providers if you experience fever, cough, or difficulty breathing." See Announcement by the State Department of Health: http://web.archive.org/web/20200827105433/https://www.maine.gov/tools/whatsnew/index.php?topic=DHS+Press+Releases&id=2100024&v=dhhs_article_2020	2020-04-02	https://github.com/OxCGRT/covid-policy-tracker
Maine	2020-03-12	1	On 12 March, the Maine Department of Health announces its first presumptive positive case. See Press Release: http://web.archive.org/web/20200827120052/https://www.maine.gov/tools/whatsnew/index.php?topic=DHS+Press+Releases&id=2220078&v=dhhs_article_2020	2020-04-02	https://github.com/OxCGRT/covid-policy-tracker
Michigan	2020-02-28	1	State health officials are working with local health departments and health providers to monitor potential cases of coronavirus. As of February 25, 346 people in the state were referred to the state for assessment and monitoring. None of the five cases that met the criteria for actual testing came back positive for the coronavirus. https://web.archive.org/web/20200716005527/https://www.michiganradio.org/post/how-michigan-preparing-potential-coronavirus-outbreak	2020-03-24	https://github.com/OxCGRT/covid-policy-tracker
Michigan	2020-03-17	1	Who’s getting tested for coronavirus in Michigan right now? “A lot of the people meet the symptom criteria. And we have to either talk about whether it's the flu or decide if it's the flu. But for the most part, we just have to quarantine them for now. Because they certainly could have it, but they're not meeting testing criteria.” https://web.archive.org/web/20200715225133/https://www.michiganradio.org/post/who-s-getting-tested-coronavirus-michigan-right-now-and-do-we-have-enough-tests	2020-03-24	https://github.com/OxCGRT/covid-policy-tracker
Minnesota	2020-01-20	1	The Minnesota Department of Health started testing for the virus on January 20. There were no positive cases in Minnesota at the time. State health officials continued to monitor for potential cases and making plans to contain future outbreaks. Not all suspected cases of COVID-19 were tested, so the data at the time was not representative of the total number of people in Minnesota who have or had COVID-19. As this indicates that at least some form of testing policy was in place (otherwise no one would have been tested), coded as 1G. https://web.archive.org/web/20200606001620/https://www.mprnews.org/story/2020/03/14/number-of-covid19-cases-in-minnesota-grows-to-21	2020-03-27	https://github.com/OxCGRT/covid-policy-tracker
Minnesota	2020-03-01	1	The Public Health Laboratory (PHL) started testing March 1, with 2,762 total patients tested between March 1st and March 18th, indicating a limited testing policy in the state. https://web.archive.org/web/20200803114151/https://dps.mn.gov/divisions/ooc/news-releases/Pages/minnesota-state-agencies-coordinate-covid-19-response.aspx	2020-03-27	https://github.com/OxCGRT/covid-policy-tracker
Minnesota	2020-03-05	1	The Minnesota Department of Health (MDH) has confirmed Minnesota’s first presumptive case of novel coronavirus, COVID-19 on March 6th.The case is an older adult resident of Ramsey County who recently traveled on a cruise ship with a known COVID-19 case. The patient began to develop symptoms on Feb. 25 and sought health care on March 5th. Samples were collected from the person and sent to the MDH Public Health Laboratory for testing today. The test was found positive earlier today. Therefore, some form of testing policy was in place March 5th. https://web.archive.org/web/20200803112701/https://www.health.state.mn.us/news/pressrel/2020/covid19030620.html	2020-03-27	https://github.com/OxCGRT/covid-policy-tracker
Minnesota	2020-03-11	1	March 11th guidance on MDH website:Clinicians should use their judgment to determine if a patient has signs and symptoms compatible with COVID-19 and whether the patient should be tested. Most patients with COVID-19 have developed fever and/or symptoms of acute respiratory illness (e.g., cough, difficulty breathing). Patients with underlying co-morbidities are at higher risk for severe illness and mortality. Clinicians are strongly encouraged to test for other causes of respiratory illness, including infections such as influenza prior to testing for SARS-CoV. https://web.archive.org/web/20200311145412/https://www.health.state.mn.us/diseases/coronavirus/hcp/eval.html	2020-03-27	https://github.com/OxCGRT/covid-policy-tracker
Minnesota	2020-03-12	1	[ST. PAUL, MN] – Yesterday, Governor Tim Walz sent a letter to Vice President Mike Pence asking the federal government to increase Minnesota’s access to COVID-19 testing kits, and all the reagents and supplies needed to conduct those tests, to a minimum of 15,000 tests per month. This letter was a follow-up to the Governor’s request on a March 12 phone call with the Vice President. “We have been forced to ration the number of tests performed at our public health lab,” continues the letter. “I call upon you to help ensure we appropriately prevent and mitigate the spread of the COVID-19 pandemic.” https://web.archive.org/web/20200803115849/https://mn.gov/governor/covid-19/news/?id=1055-423066	2020-03-27	https://github.com/OxCGRT/covid-policy-tracker
Minnesota	2020-03-17	1	The Minnesota Department of Health (MDH) today announced that due to a national shortage of COVID-19 laboratory testing materials, the state is forced to make adjustments to its testing criteria to focus on the highest priority specimens, including hospitalized patients. Health care workers and those in congregate living settings such as long-term care will also be given high priority. https://web.archive.org/web/20200728232311/https://www.health.state.mn.us/news/pressrel/2020/covid031720.html	2020-03-27	https://github.com/OxCGRT/covid-policy-tracker
Missouri	2020-03-07	1	Missouri experiences first case March 7, marking the start of testing. First case tested by state health department and CDC. https://web.archive.org/web/20200711042824/https://www.nashp.org/state-approaches-to-contact-tracing-covid-19/ First case in Missouri on March 7: http://archive.fo/maXeL "In a press conference today, Governor Mike Parson, St. Louis County Executive Sam Page, and medical professionals announced the first case to test presumptive positive for the novel coronavirus (COVID-19) in Missouri. The specimen, conducted by the Missouri State Public Health Laboratory, has been forwarded to the U.S. Centers for Disease Control and Prevention (CDC) laboratory."	2020-04-06	https://github.com/OxCGRT/covid-policy-tracker
Missouri	2020-03-17	1	In a March 17 summary of response efforts, Governor Mike Parson describes state policies to expand testing capacity, warranting a 1 code. "The state is currently working with the University of Missouri to expand COVID-19 testing. This should increase testing capabilities by thousands across the state. Mercy Hospital recently set up a drive-thru testing site in Chesterfield, and University of Missouri Health Care is also working to implement drive-thru testing in Columbia. The Missouri State Public Health Lab will be receiving more tests from the CDC soon, pushing its capacity to 1,600 patient tests. Viracor, a private lab in Lee Summit, will have the ability to do over 1,000 tests per day. Quest Diagnostic and LabCorp are now testing. Washington University in St. Louis is also working to increase testing capacity." http://archive.fo/dxzAf	2020-04-06	https://github.com/OxCGRT/covid-policy-tracker
Missouri	2020-03-28	1	The Missouri Department of Health and Senior Services announced on March 28 that expedited testing would be available for symptomatic first responders and healthcare workers. In order to qualify for testing, the individuals must be symptomatic and have had close contact with a suspected COVID patient. https://web.archive.org/web/20200711024357/https://health.mo.gov/news/newsitem/uuid/3a374ad1-b85e-48a8-a005-c28f8977d093/covid-19-testing-available-for-first-responders-and-health-care-workers	2020-04-06	https://github.com/OxCGRT/covid-policy-tracker
Mississippi	2020-03-11	1	There is no stringent policy for testing. However, a news agency reports that MSDH has maintained categories and anyone falling into one or more of these categories will be tested. See news article, archived: http://web.archive.org/web/20200716160530/https://www.wlox.com/2020/03/19/coronavirus-cases-increase-mississippi-questions-about-testing-process-remain/	2020-04-03	https://github.com/OxCGRT/covid-policy-tracker
Montana	2020-02-10	1	On February 10th, a person in Gallatin County is being evaluated at Bozeman Health Deaconess Hospital after becoming ill following travel to mainland China and will be tested for the novel coronavirus. It's the first reported person under investigation for the virus in Montana, according to the state Department of Public Health and Human Services. Jim Murphy, the state Communicable Disease Control bureau chief said that when people travel from China to the United States, those who are being allowed back in the country are screened by federal health workers for symptoms. Those who are not sick and travel back to their home states are flagged for the state health department. The state then works with local health departments to monitor those people for about two weeks, the longest known incubation period for the virus. See Helena Independent Record article: https://web.archive.org/web/20200731055804/https://helenair.com/news/state-and-regional/govt-and-politics/person-in-montana-being-tested-for-novel-coronavirus/article_27057966-dbe6-57ba-aa60-1ab00b96eac3.html	2020-03-28	https://github.com/OxCGRT/covid-policy-tracker
Montana	2020-03-05	1	On March 5, it was announced that the Montana Department of Public Health and Human Services (DPHHS) now has access to coronavirus test kits that can be completed in the state. Access to the kits means DPHHS no longer has to send samples to the CDC in Atlanta, Georgia. For patients and family members, that means a much shorter wait time to see if they're infected. The state health department has also published a chart online to track how many people are being monitored for the virus, as well as the results of tests. As of 10 AM Friday, nine people in Montana were being monitored, and no patients have tested positive. See KULR8 article: https://web.archive.org/web/20200731052828/https://www.kulr8.com/coronavirus/coronavirus-test-kits-now-available-in-montana/article_0d50a605-305a-5bbf-862c-0c123781b8e1.html	2020-03-28	https://github.com/OxCGRT/covid-policy-tracker
Montana	2020-03-16	1	Montana's first four positive COVID-19 cases were confirmed on March 13. Governor Bullock then announced that by Monday March 16, the Montana Department of Public Health and Human Services laboratory will start testing COVID-19 samples every day, an increase from the current weekday hours. See MTPR article: https://web.archive.org/web/20200731052242/https://www.mtpr.org/post/governor-montanas-four-positive-covid-19-cases-contracted-out-state	2020-03-28	https://github.com/OxCGRT/covid-policy-tracker
Montana	2020-03-23	2	The Governor announce that the state of Montana will now cover the price of a novel coronavirus test — and, if needed, treatment — for uninsured Montanans who have a provider’s recommendation. “We want to make sure that anyone who is symptomatic has the option to test,” Bullock said. Patients who want to tap into the coverage have to show a provider recommendation and, after receiving that, the state will reimburse the patient for their visit. The option will be available starting Monday, March 23. See Bozeman Daily Chronicle link: https://web.archive.org/web/20200723065934/https://www.bozemandailychronicle.com/coronavirus/montana-to-cover-coronavirus-tests-for-uninsured-bullock-announces-aid-for-businesses-workers/article_36317976-bbf1-52df-99d7-95c766ffebe2.html	2020-03-28	https://github.com/OxCGRT/covid-policy-tracker
NorthCarolina	2020-03-03	1	On March 3, the Governor's Task Force announced that state laboratories are now able to test for COVID. A March 3 update describes the first detection of COVID in NC through state testing. https://web.archive.org/web/20200622011754/https://www.ncdhhs.gov/news/press-releases/governors-task-force-announces-state-laboratory-now-able-test-covid-19	2020-03-30	https://github.com/OxCGRT/covid-policy-tracker
NorthCarolina	2020-03-16	1	State planning an increase in testing capabilities to identify, isolate and track new cases of COVID-19, but no specifics mentioned in regards to testing policy. Link: https://web.archive.org/web/20200716044920/https://governor.nc.gov/news/governor-cooper-shares-path-forward-north-carolina	2020-03-30	https://github.com/OxCGRT/covid-policy-tracker
NorthDakota	2020-03-03	1	"The NDDoH also announced that the NDDoH Division of Microbiology can now test for COVID-19. “Not everyone with respiratory symptoms should be tested, as influenza is also circulating,” according to Kirby Kruger, Medical Services Section Chief. “Only individuals with an appropriate international travel history, those with contact to a known case of COVID-19 or those hospitalized with unexplained severe respiratory disease are recommended to be tested at this time. If people are concerned they may have COVID-19, they are encouraged to contact their health care provider before going to a clinic or hospital to prevent transmission in the health care facility.”" Link: http://web.archive.org/web/20200602164119/https://www.governor.nd.gov/news/burgum-state-health-officials-empower-north-dakotans-assist-preventing-spread-covid-19	2020-04-07	https://github.com/OxCGRT/covid-policy-tracker
NorthDakota	2020-04-03	1	On April 3rd, Gov. Burgum announced a new pilot project to expand COVID-19 testing and improve contact tracing to slow the spread of the coronavirus in North Dakota. "The pilot project, dubbed “Operation Drive-in,” involves setting up drive-through testing sites in two North Dakota communities this weekend, with the goal of testing as many people as possible from those communities – including those showing no symptoms of COVID-19. By proving the testing concept and identifying COVID-19 carriers earlier, the state can improve its contact tracing and further slow the spread of the virus." However, since these drive-through locations are present in only two ND communities, I am coding this as a 1. Link: http://web.archive.org/web/20200722125936/https://www.governor.nd.gov/news/burgum-announces-pilot-project-expand-covid-19-testing-and-improve-tracing-slow-spread-virus	2020-04-07	https://github.com/OxCGRT/covid-policy-tracker
Nebraska	2020-02-14	1	OMAHA, Neb. (KTIV) - Saturday, Nebraska Medicine announced on twitter that the woman who was brought in to the National Quarantine Unit Friday for coronavirus testing. Speaking to the media, Friday, Nebraska medical center leaders say samples were collected from the patient, who is an adult female, who was showing symptoms. "We wore the CDC approved personal protective equipment as we did the assessment on the individual and collected the specimen," said Shelly Schwedhelm, Executive Director of Emergency Management and Biopreparedness. As this shows that some form of testing policy was present in Nebraska, coded as 1 (individual was symptomatic and eligible). https://web.archive.org/web/20200818004643/https://ktiv.com/2020/02/14/evacuee-quarantined-in-nebraska-undergoing-evaluation-for-coronavirus/	2020-04-07	https://github.com/OxCGRT/covid-policy-tracker
NewHampshire	2020-03-20	1	"These new recommendations acknowledge that providers and first responders nationwide lack the equipment they need to safely and accurately test any person who may be exposed to the novel coronavirus. The recommendations also acknowledge that more than 80% of people who have COVID-19 have mild symptoms and current inventory in all states should be directed to people with severe illness as well as healthcare workers. Given the nationwide shortage of personal protective equipment (PPE) and other testing supplies, healthcare providers in New Hampshire must prioritize the State’s existing inventory of these materials to care for patients who will develop severe COVID-19 illness, and exposed health care providers and exposed first responders. Any significant decline in the healthcare workforce will have a negative impact on residents’ access to treatment for COVID-treatment and other health needs." https://web.archive.org/web/20200412080648/https://www.dhhs.nh.gov/media/pr/2020/03202020-new-covid-19-testing-guidelines.htm	2020-03-27	https://github.com/OxCGRT/covid-policy-tracker
NewJersey	2020-03-19	2	"Community-Based Testing Sites are for individuals who are experiencing symptoms of respiratory illness. Individuals who are not symptomatic will not be tested, as it diverts critical resources such as testing kits and laboratory materials from those who are ill. Each site will be provided with an allocation of 2,500 specimen collection kits and Personal Protective Equipment for all staff. The specimen collections will be transmitted to the contracted laboratory twice per day and results will be reported within 2-5 business days. Testing is free and will be covered by the federal government or personal insurance company. Individuals are encouraged to bring insurance cards if they have one." See the announcement: https://web.archive.org/web/20210329150755/https://www.nj.gov/governor/news/news/562020/approved/20200319b.shtml	2020-03-21	https://github.com/OxCGRT/covid-policy-tracker
NewMexico	2020-03-03	1	On March 3, the New Mexico Department of Health announced that the State Scientific Laboratory (SLD) now has capacity to test for COVID-19. From press release: Testing will be considered for: Patients showing signs of illness but who test negative for more common respiratory illnesses and have traveled to a country with a level 3 travel warning such as China, South Korea, Italy and Iran; Patients hospitalized with a severe respiratory illness, such as pneumonia, without an alternative diagnosis – regardless of travel history, and Some specimens from patients around the state with flu symptoms who test negative for influenza. Link to press release: http://web.archive.org/web/20200712123412/https://www.nmhealth.org/news/alert/2020/3/?view=841	2020-03-24	https://github.com/OxCGRT/covid-policy-tracker
NewMexico	2020-03-18	2	On March 18, Governor Michelle Lujan Grisham and the New Mexico Department of Health released the following information: "As we work to increase the state’s capacity for COVID-19 testing, the test needs to be prioritized for those with symptoms of COVID-19 infection: fever, cough or shortness of breath. Please trust New Mexico’s valued medical professionals who are working so hard to protect and treat the New Mexico public and only get tested if you are currently exhibiting COVID-19 symptoms." Link to March 18 press release: http://web.archive.org/web/20200712143956/https://www.nmhealth.org/news/alert/2020/3/?view=857	2020-03-24	https://github.com/OxCGRT/covid-policy-tracker
Nevada	2020-03-18	1	The state seems to be actively testing symptomatic patients, but is struggling to get enough supplies to perform enough tests, sounds like there is some triaging going on. http://web.archive.org/web/20200706122916/http://gov.nv.gov/News/Press/2020/Governor_Sisolak_Updates_Public_on_COVID-19_Situation_in_Nevada/	2020-04-01	https://github.com/OxCGRT/covid-policy-tracker
Nevada	2020-03-23	1	Nevada to start developing state-level testing capability. Still cannot test everyone, and does not even suggest being able to test all symptomatic people. http://web.archive.org/web/20200706123412/https://nvhealthresponse.nv.gov/wp-content/uploads/2020/03/3.24-Press-Release-LABS.pdf	2020-04-01	https://github.com/OxCGRT/covid-policy-tracker
NewYork	2020-02-01	1	Health officials testing first person in New York City for coronavirus on February 1. The first person in New York City is under investigation for coronavirus, according to the Department of Health. The individual, who is under 40-years-old, has been hospitalized and is in stable condition after showing symptoms following travel to mainland China. Since this presupposes some form of testing policy and the description suggests a eligibility criteria based on travel, coded as 1 from Feb 1. https://web.archive.org/web/20200330121853if_/https://www.cnbc.com/2020/02/01/coronavirus-updates-china-cancels-tariffs-on-us-virus-prevention-products.html	2020-03-22	https://github.com/OxCGRT/covid-policy-tracker
NewYork	2020-03-11	1	During a novel coronavirus briefing, Governor Andrew M. Cuomo today announced that New York State will contract with 28 private labs to increase testing capacity for the novel coronavirus. Following a call with the 28 labs, the Governor announced that he has instructed the labs to begin testing immediately as soon as they are ready. The 28 labs are specialized in virology and are routine partners with the New York State Department of Health. Note - Testing is still limited to eligibility defined by health worker and vulnerable demographics. https://web.archive.org/web/20200710143210/https://www.governor.ny.gov/news/during-novel-coronavirus-briefing-governor-cuomo-announces-new-york-state-will-contract-28	2020-03-22	https://github.com/OxCGRT/covid-policy-tracker
NewYork	2020-03-16	1	Governor authorized the State to open a drive-through mobile testing facility on Staten Island - the first drive-through facility in New York City - and in Rockland County. This follows the success of the New Rochelle mobile testing center, which opened March 13th. Drive-through mobile testing facilities help keep people who are sick or at risk of having contracted coronavirus out of healthcare facilities where they could infect other people. NOTE - Measure coded at 1, since eligibility is defined by high risk individuals. https://web.archive.org/web/20200625015139/https://www.governor.ny.gov/news/during-coronavirus-briefing-governor-cuomo-issues-executive-order-allowing-state-increase	2020-03-22	https://github.com/OxCGRT/covid-policy-tracker
NewYork	2020-03-17	1	Gov Cuomo also announced that nearly 5,000 tests were administered on March 17, raising the total number to 14,597 people tested. Cuomo suggested that this may in part have led to the jump in confirmed cases to 2,382 statewide, including 1,871 cases in New York City. https://web.archive.org/web/20200806114525/https://www.nytimes.com/2020/03/18/nyregion/coronavirus-new-york-update.html	2020-03-22	https://github.com/OxCGRT/covid-policy-tracker
Ohio	2020-01-27	1	On January 27th, the Butler County General Health District reported two students who had recently traveled to China met CDC criteria for further testing and evaluation after exhibiting respiratory symptoms at the Miami University Student Health Services Center. The results were negative. https://web.archive.org/web/20200729232711/https://odh.ohio.gov/wps/portal/gov/odh/media-center/odh-news-releases/results-ohio-2019-coronavirus-tests-come-back+-egative	2020-04-07	https://github.com/OxCGRT/covid-policy-tracker
Ohio	2020-03-09	1	On March 9th, 2020, Ohio Governor and Ohio Department of Health (ODH) Director announced the state's protocol for maximizing COVID-19 testing resources now that in-state testing is available. Those who are hospitalized and meet criteria will have their samples sent to the ODH state lab. A healthcare provider will determine if a COVID-19 test is necessary for individuals who are not hospitalized. Previous to this announcement Person Under Investigation (PUI) were tested following CDC protocols. https://web.archive.org/web/20200730080511/https://coronavirus.ohio.gov/wps/portal/gov/covid-19/resources/news-releases-news-you-can-use/governor%252C-health-director-announce-covid-19-testing-protocol	2020-04-07	https://github.com/OxCGRT/covid-policy-tracker
Ohio	2020-04-01	1	Ohio Department of Health Director ordered to quicken the turnaround time of COVID-19 testing by having all Ohio hospitals that do not currently conduct their own testing send their specimens to one of the laboratories noted in the order, which has "massive capacity that isn’t being fully utilized right now, and these labs can turn around results more quickly than what private labs have been doing". The Ohio Department of Health will continue to analyze tests for the most critical patients, including hospitalized and symptomatic healthcare workers. https://web.archive.org/web/20200730202009/https://coronavirus.ohio.gov/wps/portal/gov/covid-19/resources/news-releases-news-you-can-use/ppe-manufacturing-testing-order-click-connect-foreclosure-prevention https://web.archive.org/web/20200730202713/https://coronavirus.ohio.gov/wps/wcm/connect/gov/78fe3e79-7427-4506-a524-b2bb57777e73/Signed+Director%27s+Order+for+Performing+COVID-19+Testing.pdf?MOD=AJPERES&CONVERT_TO=url&CACHEID=ROOTWORKSPACE.Z18_M1HGGIK0N0JO00QO9DDDDM3000-78fe3e79-7427-4506-a524-b2bb57777e73-n6Y0iLq	2020-04-07	https://github.com/OxCGRT/covid-policy-tracker
Ohio	2020-04-03	1	On March 3rd, 2020, Ohio Governor announced that The Ohio State University Wexner Medical Center is partnering with the Ohio Department of Health to help increase the availability of testing supplies needed for testing citizens for COVID-19 http://web.archive.org/web/20200731064722/https://coronavirus.ohio.gov/wps/portal/gov/covid-19/resources/news-releases-news-you-can-use/testing%2Bsupplies-ppe%2Bsanitizing-inmate-release-recommendation-remote-learning-guide	2020-04-07	https://github.com/OxCGRT/covid-policy-tracker
Oklahoma	2020-03-06	1	On 6 March, the Oklahoma State Department of Health and the CDC announce the state's first positive case of coronavirus, man who had travelled to Italy. See announcement: http://web.archive.org/web/20200910205318/https://www.tulsa-health.org/news/tulsa-health-department-reports-first-case-covid-19	2020-04-07	https://github.com/OxCGRT/covid-policy-tracker
Oklahoma	2020-03-18	1	On March 18, Governor Kevin Stitt gave an address updating the COVID situation in where he states Oklahoma is critically low on tests and is only testing the most vulnerable people and those with severe symptoms. Link to news report: http://web.archive.org/web/20200408012508/https://www.fox23.com/news/local/how-watch-gov-stitt-give-update-coronavirus-precautions-oklahoma/FHHUCSLRXNCUDLDLZL2DX4DVBU/	2020-04-07	https://github.com/OxCGRT/covid-policy-tracker
Oklahoma	2020-03-20	1	On March 20, "the Oklahoma State Department of Health (OSDH) announced it has entered into a new public-private partnership with Diagnostic Labs of Oklahoma (DLO) to increase the State of Oklahoma’s capacity for delivering results for COVID-19 tests." However, criteria for testing eligibility continued to include symptomatic AND vulnerable populations. Link to news report: http://web.archive.org/web/20200408012508/https://www.fox23.com/news/local/how-watch-gov-stitt-give-update-coronavirus-precautions-oklahoma/FHHUCSLRXNCUDLDLZL2DX4DVBU/	2020-04-07	https://github.com/OxCGRT/covid-policy-tracker
Oklahoma	2020-03-21	1	While the State of Oklahoma has increased testing capacity to include over 110 testing sites across the state (as of July 25), there is limited information on eligibility criteria through the Oklahoma State Department of Health site and the site states that testing sites may have eligibility requirements for testing and advises to call in advance.	2020-04-07	https://github.com/OxCGRT/covid-policy-tracker
Oklahoma	2020-04-01	2	On 1 April, Health Commissioner Gary Cox issues a letter loosening the requirements for testing in the wake of increasing capacity to process 13,000 tests. Anyone with symptoms and those who have been in direct contact with a positive case can be tested. See announcement by the Oklahoma State Department of Health: http://web.archive.org/web/20200910212544/https://www.ok.gov/triton/modules/newsroom/newsroom_article.php?id=150&article_id=57000	2020-04-07	https://github.com/OxCGRT/covid-policy-tracker
Oregon	2020-03-05	1	March 5, 2020 —The State of Oregon reached an agreement with health insurance companies to waive cost-sharing for patients who testing for COVID-19, indicates testing is in place https://web.archive.org/web/20200623160324/https://www.nga.org/coronavirus-state-actions-all/	2020-03-23	https://github.com/OxCGRT/covid-policy-tracker
Pennsylvania	2020-01-27	1	Meanwhile, a sixth unconfirmed American case of coronavirus is suspected in Pennsylvania. A Chinese exchange student at William Penn Charter School in East Falls reported feeling unwell at the end of last week. The Philadelphia Department of Public Health send samples to the CDC in Atlanta for testing and announced it doing so on 27 January, indicating the presence of a symptomatic & eligible testing policy, albeit in very limited extent (testing in PA itself only commenced late February). https://web.archive.org/web/20200816212459/https://www.phillytrib.com/news/health/coronavirus-in-philly-don-t-panic-say-officials-as-they-test-exchange-student/article_e7272aee-9599-58c4-80f5-d50dd81b12e0.html&type=replay https://web.archive.org/web/20200327104019/https://www.dailymail.co.uk/health/article-7934483/Possible-SIXTH-case-coronavirus-suspected-Pennsylvania.html	2020-04-01	https://github.com/OxCGRT/covid-policy-tracker
Pennsylvania	2020-02-29	1	Pennsylvania Department of Health spokesman Nate Wardle said the state department of health — in collaboration with the county or municipal health department, if there is one — works to "determine whether it is believed a patient should be tested." The CDC may also be consulted. Wardle said the case must meet the CDC's guidelines and it must be determined that testing is warranted. Hence, 1 is appropriate as of Feb 29. https://web.archive.org/web/20200816210730/https://lancasteronline.com/news/local/only-people-who-meet-cdc-criteria-are-being-tested-for-coronavirus/article_3264143e-5a4e-11ea-95fe-8fadc35c3794.html	2020-04-01	https://github.com/OxCGRT/covid-policy-tracker
Pennsylvania	2020-03-07	1	"“We are making progress to increase our testing capacity to up to 150 specimens a day over the weekend,” Secretary of Health Dr. Rachel Levine said. “This increased capacity allows us to continue to work with clinicians to ensure Pennsylvanians have access to testing. We want individuals who have potential exposure and symptoms to call us at 1-877-PA-HEALTH (1-877-724-3258)." Indicating that there is desire for people to have access to testing, yet need to call to confirm eligibility. http://web.archive.org/web/20200730180903/https://www.governor.pa.gov/newsroom/gov-wolf-announces-two-new-presumptive-positive-covid-19-cases-legislative-action-to-aid-in-swift-response/	2020-04-01	https://github.com/OxCGRT/covid-policy-tracker
Pennsylvania	2020-03-09	1	"Governor Tom Wolf announced today that all major health insurers providing comprehensive medical coverage in the commonwealth will cover medically appropriate COVID-19 diagnostic testing and associated treatment for consumers and have committed to waive any cost-sharing for the testing. “First and foremost, the commonwealth is prepared for and focused on mitigating COVID-19 in our state,” Gov. Wolf said. “Pennsylvania insurers proactively waiving costs associated with COVID-19 testing for consumers helps the commonwealth identify additional cases and gives us a better opportunity to increase our resources appropriately and better protect all Pennsylvanians. No Pennsylvanian should forego testing for any reason, if deemed medically necessary, including fear of what it might cost.”" Testing coverage from insurance companies dependent on being 'medically necessary' http://web.archive.org/web/20200730181943/https://www.governor.pa.gov/newsroom/gov-wolf-states-major-health-insurers-are-covering-covid-19-testing-resources-available-related-to-covid-19-and-insurance-coverage/	2020-04-01	https://github.com/OxCGRT/covid-policy-tracker
Pennsylvania	2020-03-11	1	"Governor Tom Wolf today announced that the state’s Medicaid program, Medical Assistance (MA) and Children’s Health Insurance Program (CHIP), will cover COVID-19 testing and treatment for recipients and is lifting some prior authorization requirements to ease access to necessary testing and treatment. There are no MA or CHIP copayments for laboratory tests for COVID-19. For those services that do have copayments, MA providers may not deny services if a beneficiary is unable to pay the copayment. “We are prepared to mitigate COVID-19 throughout the commonwealth, and part of this mitigation includes ensuring that anyone who needs to be tested for COVID-19 can access the test,” said Governor Tom Wolf. “No Pennsylvanian should forego testing for any reason, if deemed medically necessary, including fear of what it might cost.” The MA and CHIP programs will pay for COVID-19 testing when a health care practitioner determines it is needed, and prior authorization is not required. While there is no specific antiviral treatment for COVID-19, the MA and CHIP programs cover a broad range of services that help relieve symptoms." While coverage expanded, access to testing maintains dependent on a public health practitioner deeming it necessary. http://web.archive.org/web/20200730183759/https://www.governor.pa.gov/newsroom/gov-wolf-medicaid-and-chip-recipients-covid-19-testing-and-treatment-resources-are-covered/	2020-04-01	https://github.com/OxCGRT/covid-policy-tracker
RhodeIsland	2020-03-06	1	In a 6 March press release identifying their 3rd case (cases 1 and 2 being handled by Massachusetts), the Rhode Island State Government tells residents, "Although Rhode Island has the testing capacity it needs, people without symptoms should not be tested for COVID-19. Testing individuals with no symptoms is not recommended by CDC." See Press Release: https://web.archive.org/web/20200802203358/https://www.ri.gov/press/view/37848	2020-03-28	https://github.com/OxCGRT/covid-policy-tracker
SouthCarolina	2020-03-04	1	SCDHEC says on Twitter that symptomatic individuals should call health providers to discuss possibility of getting a test Link: http://web.archive.org/web/20200304212041/https:/twitter.com/scdhec/status/1235306813320503297	2020-04-07	https://github.com/OxCGRT/covid-policy-tracker
SouthCarolina	2020-03-06	1	The South Carolina Department of Health and Environmental Control (DHEC) first announced it was investigating two possible cases of the COVID-19 novel coronavirus on March 6. At the time, DHEC had the ability to test 80 to 100 patients per day. Link: http://web.archive.org/web/20200622192517/https://www.scdhec.gov/news-releases/dhec-investigating-two-possible-cases-2019-novel-coronavirus-south-carolina	2020-04-07	https://github.com/OxCGRT/covid-policy-tracker
SouthCarolina	2020-03-10	1	Social media channel of SCDHEC reports that individuals with symptoms should contact health provider to discuss possibility of getting tested Link: http://web.archive.org/web/20200310220320/https:/twitter.com/scdhec/status/1237488529241931783	2020-04-07	https://github.com/OxCGRT/covid-policy-tracker
SouthDakota	2020-03-13	1	Since the start of COVID-19, the state has been targeting at-risk groups of people (vulnerable, symptomatic, homeless, etc.). The U.S. Department of Health & Human Services (HHS) has a detailed plan for South Dakota's testing which extends throughout the period of the state of emergency (since its inception). Refer to South Dakota testing plan: https://web.archive.org/web/20200723221209/https://www.hhs.gov/sites/default/files/south-dakota-testing-plans.pdf	2020-04-07	https://github.com/OxCGRT/covid-policy-tracker
Tennessee	2020-03-05	1	March 5, 2020—Governor Lee announced the formation of a task force to enhance Tennessee’s coordinated efforts to prevent, identify and treat potential cases of COVID-19. NGA.org source: http://archive.vn/nlGDJ Media source: https://web.archive.org/web/20200615220511/https://www.usnews.com/news/best-states/tennessee/articles/2020-03-05/tennessee-governor-creates-coronavirus-task-force	2020-03-31	https://github.com/OxCGRT/covid-policy-tracker
Tennessee	2020-03-06	1	March 6 First case confirmed. Media source: https://web.archive.org/web/20200309105247/https://www.nashvillescene.com/news/pith-in-the-wind/article/21120191/coronavirus-case-confirmed-in-tennessee	2020-03-31	https://github.com/OxCGRT/covid-policy-tracker
Texas	2020-03-04	1	First case and subsequent testing and contact tracing reported in Fort Bend County on March 4, indicating that Texas DHHS has some testing capacity for eligible suspected cases. Case was travel related and announcement does not indicate contact tracing took place. "The test was performed at the public health lab in Houston and will be confirmed by testing at the Centers for Disease Control and Prevention. DSHS is supporting Fort Bend County in identifying any close contacts of the patient while he was sick so they can be isolated and monitored for symptoms and quickly tested, if needed." https://web.archive.org/web/20200803221444/https://www.dshs.texas.gov/news/releases/2020/20200304.aspx	2020-04-02	https://github.com/OxCGRT/covid-policy-tracker
Texas	2020-03-27	1	The Governor announced the deployment of the National Guard Joint Task Force Brigades to manage drive through testing locations and support the state’s healthcare infrastructure, the first state indication of state-run testing support (individual cities and counties had partnered with private companies to provide testing previously, but this was not widespread in the state. State announcement: http://archive.fo/esDA9 General history of testing management in Texas: https://web.archive.org/web/20200623153851/https://www.star-telegram.com/news/politics-government/state-politics/article242250436.html	2020-04-02	https://github.com/OxCGRT/covid-policy-tracker
Utah	2020-03-07	1	According to The COVID Tracking Project, the first COVID test in Utah was conducted on March 10th. As of March 12, 136 Utahns had been tested by state laboratories. At this point according to Deseret News, "testing is still restricted to those who have traveled to areas with an outbreak or who are in close contact with those who did such travel and those who have symptoms of the illness: fever, cough and shortness of breath. A doctor has to order the test." Link: https://web.archive.org/web/20200730214812/https://www.deseret.com/indepth/2020/3/12/21177205/utah-coronavirus-covid-19-testing-public-health-pandemic-outbreak-hospitals Link: https://web.archive.org/web/20200730215511/https://covidtracking.com/data/state/utah	2020-04-07	https://github.com/OxCGRT/covid-policy-tracker
Utah	2020-03-23	2	On Monday March 23rd, the University of Utah Health announced that testing was being opened to all symptomatic people, removing the travel/exposure requirement. Link: https://web.archive.org/web/20200730220115/https://www.abc4.com/news/local-news/anyone-with-symptoms-can-now-be-tested-for-covid-19-at-university-of-utah-healths-drive-up-stations/	2020-04-07	https://github.com/OxCGRT/covid-policy-tracker
Vermont	2020-03-03	1	The first mention of COVID-19 testing in Vermont was on 3 March 2020 in a Vermont Department of Health press release. Three Vermonters who had symptoms that are consistent with COVID-19 have been tested at the Health Department Laboratory. All three tests have been negative for COVID-19. https://web.archive.org/web/20200724102208/https://www.healthvermont.gov/media/newsroom/vt-and-nh-health-officials-working-together-trace-contacts-nh-covid-19-case	2020-03-25	https://github.com/OxCGRT/covid-policy-tracker
Washington	2020-01-21	1	The CDC reports the first case of COVID-19 in the US is found in Washington state on January 21, with testing and contact tracing beginning immediately around the travel-related case. Coded as a 1 as clear that local and state resources dedicated to tracing at this earliest stage of the US epidemic. "The Centers for Disease Control and Prevention (CDC) today confirmed the first case of 2019 Novel Coronavirus (2019-nCoV) in the United States in the state of Washington. The patient recently returned from Wuhan, China, where an outbreak of pneumonia caused by this novel coronavirus has been ongoing since December 2019. While originally thought to be spreading from animal-to-person, there are growing indications that limited person-to-person spread is happening. It’s unclear how easily this virus is spreading between people." "CDC is working closely with the state of Washington and local partners. A CDC team has been deployed to support the ongoing investigation in the state of Washington, including potentially tracing close contacts to determine if anyone else has become ill." http://archive.fo/6G96C Narrative NYT piece on the outbreak describes the beginning of contact tracing immediately with the first case from local and state agencies (special focus, no doubt, as it was the first case in the US) "After the man became the first person in the United States to test positive for the coronavirus, teams from federal, state and local agencies descended to contain the case. Sixty-eight people — the ride-share driver at the airport, the lunchmates at the seafood restaurant, the other patients at the clinic where the man was first seen — were monitored for weeks. To everyone’s relief, none ever tested positive for the virus." http://archive.fo/PjCr0	2020-03-23	https://github.com/OxCGRT/covid-policy-tracker
Washington	2020-03-05	1	"March 5, 2020—Insurance Commissioner Mike Kreidler issued an emergency order for all state-regulated health plans to waive co-pays and deductibles for testing, allow for a one-time early refill on prescription medications, and allow enrollees to be treated by another provider within a reasonable distance at no cost (if there is not enough providers testing in network)." https://web.archive.org/web/20200803204621/https://www.nga.org/coronavirus-state-actions-all/ https://web.archive.org/web/20200805171042/https://www.insurance.wa.gov/news/kreidler-orders-washington-health-insurers-waive-deductibles-coinsurance-and-copays	2020-03-23	https://github.com/OxCGRT/covid-policy-tracker
Washington	2020-03-14	1	"he Washington State Department of Health and the Office of the Insurance Commissioner (OIC) are making sure residents don’t face financial barriers to COVID-19 testing when they need it. Insurance Commissioner Kreidler issued an emergency order to state-regulated health plans on March 5 to: "Cover testing (including any lab fees) and the related visit for COVID-19 without copays or deductibles. Suspend any prior authorization requirement for treatment or testing of COVID-19. Allow enrollees to be treated by another provider within a reasonable distance at no additional cost if there are not enough in-network providers. The copay and deductible waiver also applies to all high-deductible health plans with qualifying health savings accounts (HSAs), according to guidance from the Internal Revenue Service. This emergency order is in effect from March 5 through May 4, 2020." https://web.archive.org/web/20200805171634/https://www.doh.wa.gov/Newsroom/Articles/ID/1120/State-waives-costs-for-COVID-19-testing Level remains at 1 because testing usually comes with criteria at this stage (ex: travel, likely exposure).	2020-03-23	https://github.com/OxCGRT/covid-policy-tracker
Wisconsin	2020-03-02	1	Wisconsin Department of Health Services (DHS) and the Wisconsin State Laboratory of Hygiene at the University of Wisconsin-Madison (State Lab) announced today that the State Lab is now conducting tests for the COVID-19 virus. "People must meet certain criteria for testing for COVID-19, including having symptoms of the virus, such as fever, cough, and shortness of breath, and having traveled to areas where the infection is active (China, Iran, South Korea, Italy) within 14 days of when symptoms began or having had contact with a confirmed COVID-19 case. Additionally, people having severe lower respiratory illness that requires hospitalization, along with no other positive tests for influenza or other respiratory diseases may be considered for COVID-19 testing." Link: https://web.archive.org/web/20200803191749/https://www.dhs.wisconsin.gov/news/releases/030220.htm	2020-03-25	https://github.com/OxCGRT/covid-policy-tracker
Wisconsin	2020-03-17	1	On March 17, Gov. Tony Evers posted a bulletin stating that DHS and Wisconsin State Laboratory of Hygiene to move to tiered COVID-19 testing to manage capacity. The two-tier system regards testing patients that are ill with egregious symptoms of COVID-19. "Patients without symptoms and patients with mild upper respiratory symptoms who are not health care workers should not be tested in order to ensure that there is capacity to test ill people." Link: https://web.archive.org/web/20200803203249/https://content.govdelivery.com/accounts/WIGOV/bulletins/281a7bc	2020-03-25	https://github.com/OxCGRT/covid-policy-tracker
WestVirginia	2020-03-05	1	Wisconsin's first suspected case of COVID (samples sent to the CDC for testing) comes out negative. "State Chief Health Officer Dr. Cathy Slemp said during an appearance Thursday on MetroNews “Talkline” the case was not coronavirus. She said two other cases will be tested by the CDC and the state should have the results in a few days." See article by WV Metro News: http://web.archive.org/web/20200820181317/https://wvmetronews.com/2020/03/05/cdc-says-first-case-submitted-by-wv-was-not-coronavirus/	2020-03-24	https://github.com/OxCGRT/covid-policy-tracker
WestVirginia	2020-03-16	1	Because testing supplies are "not unlimited," priority is given to severely sick individuals or those with a high risk of being infected. N.B. This was the earliest press release I could find on testing policies, but the source says testing did begin earlier in March. https://web.archive.org/web/20200612210431/https://dhhr.wv.gov/News/2020/Pages/COVID-19-Testing-Criteria-Explained-for-West-Virginia.aspx	2020-03-24	https://github.com/OxCGRT/covid-policy-tracker
Wyoming	2020-03-04	1	On March 4th, the Wyoming state health department sent guidelines to health professionals within the state stating that testing was available through the state health department and the guidelines that prioritize who could get a test (symptomatic with contact or travel). See archive: https://web.archive.org/web/20200309123246/https://health.wyo.gov/wp-content/uploads/2020/03/Coronavirus-Disease-2019-HAN-5_3.4.20.pdf	2020-04-07	https://github.com/OxCGRT/covid-policy-tracker
Wyoming	2020-03-11	1	On 11 March, the Wyoming Department of Health reports the state's first case of COVID-19. See announcement: http://web.archive.org/web/20200902115856/https://health.wyo.gov/wyomings-first-coronavirus-disease-2019-case-reported/	2020-04-07	https://github.com/OxCGRT/covid-policy-tracker
Wyoming	2020-03-13	1	On March 13th, the Wyoming state health department announced an updated change to their testing policy, stating that providers no longer needed to call the health department for approval as long as the tests were submitted with the online requisition form, oropharyngeal swabs were no longer required, and announced testing available at LabCorp, Quest, and ARUP. See archive: https://web.archive.org/web/20200716083512/https://health.wyo.gov/wp-content/uploads/2020/03/Coronavirus-Disease-2019-HAN-7_3.13.20-002.pdf	2020-04-07	https://github.com/OxCGRT/covid-policy-tracker
Wyoming	2020-03-28	1	On March 28th, the Wyoming Department of Health announced a continuation of previous policies with emphasis on limitations of testing resources, addition of testing specimen pickup/transport by the Wyoming department of transportation, and a statement that postmortem samples will no be accepted/tested. See archive: https://web.archive.org/web/20200405034907/https://health.wyo.gov/wp-content/uploads/2020/03/Coronavirus_Disease_2019_HAN_9_3.28.20.pdf	2020-04-07	https://github.com/OxCGRT/covid-policy-tracker
Wyoming	2020-04-04	1	On April 4th, the Wyoming Department of Health will no longer accept tests of patients that do not meet the indications for prioritized testing. See archive: https://web.archive.org/web/20200716085051/https://health.wyo.gov/wp-content/uploads/2020/04/Coronavirus_Disease_2019_HAN_9.1_4.2.20_1.pdf	2020-04-07	https://github.com/OxCGRT/covid-policy-tracker

### Sheet: contact_tracing
	RegionName	Date	H3_Contact tracing	H3_Notes	lockdown_date	source
1	Alaska	2020-03-12	2	On March 12th, the Alaska state department of health and social services announced the first known infected person and described comprehensive contact tracing that has continued since (as of July 23rd). See archives: https://web.archive.org/web/20200317074116/https://www.thecordovatimes.com/2020/03/12/alaska-reports-first-case-of-novel-coronavirus/ https://web.archive.org/web/20200714150426/http://dhss.alaska.gov/dph/Epi/id/Pages/COVID-19/contacttracing.aspx	2020-03-28	https://github.com/OxCGRT/covid-policy-tracker
2	Alabama	2020-03-31	2	On March 31 this Reuters article states an Alabama department of health source, claiming that Alabama is attempting comprehensive tracing: http://archive.fo/NOk8C	2020-04-04	https://github.com/OxCGRT/covid-policy-tracker
3	Arkansas	2020-01-29	1	I have emailed the Arkansas Department of Health and has been replied: "We recorded our first COVID-19 case on March 11. I’m attaching a Powerpoint slide that details our testing by day from that point onward. We are offering testing around the state currently through special events as well as by appointment through our local health units, which are in every county. More information on our current testing process is located here. We have undergoing contact tracing since the beginning, but have had to increase significantly as our cases increased. "	2020-04-07	https://github.com/OxCGRT/covid-policy-tracker
4	Arkansas	2020-03-15	1	I have emailed the Arkansas Department of Health and has been replied: "We recorded our first COVID-19 case on March 11. I’m attaching a Powerpoint slide that details our testing by day from that point onward. We are offering testing around the state currently through special events as well as by appointment through our local health units, which are in every county. More information on our current testing process is located here. We have undergoing contact tracing since the beginning, but have had to increase significantly as our cases increased. "	2020-04-07	https://github.com/OxCGRT/covid-policy-tracker
5	Arkansas	2020-03-16	1	I have emailed the Arkansas Department of Health and has been replied: "We recorded our first COVID-19 case on March 11. I’m attaching a Powerpoint slide that details our testing by day from that point onward. We are offering testing around the state currently through special events as well as by appointment through our local health units, which are in every county. More information on our current testing process is located here. We have undergoing contact tracing since the beginning, but have had to increase significantly as our cases increased. "	2020-04-07	https://github.com/OxCGRT/covid-policy-tracker
6	Arkansas	2020-03-17	1	I have emailed the Arkansas Department of Health and has been replied: "We recorded our first COVID-19 case on March 11. I’m attaching a Powerpoint slide that details our testing by day from that point onward. We are offering testing around the state currently through special events as well as by appointment through our local health units, which are in every county. More information on our current testing process is located here. We have undergoing contact tracing since the beginning, but have had to increase significantly as our cases increased. "	2020-04-07	https://github.com/OxCGRT/covid-policy-tracker
7	Arkansas	2020-03-18	1	I have emailed the Arkansas Department of Health and has been replied: "We recorded our first COVID-19 case on March 11. I’m attaching a Powerpoint slide that details our testing by day from that point onward. We are offering testing around the state currently through special events as well as by appointment through our local health units, which are in every county. More information on our current testing process is located here. We have undergoing contact tracing since the beginning, but have had to increase significantly as our cases increased. "	2020-04-07	https://github.com/OxCGRT/covid-policy-tracker
8	Arkansas	2020-03-19	1	I have emailed the Arkansas Department of Health and has been replied: "We recorded our first COVID-19 case on March 11. I’m attaching a Powerpoint slide that details our testing by day from that point onward. We are offering testing around the state currently through special events as well as by appointment through our local health units, which are in every county. More information on our current testing process is located here. We have undergoing contact tracing since the beginning, but have had to increase significantly as our cases increased. "	2020-04-07	https://github.com/OxCGRT/covid-policy-tracker
9	Arkansas	2020-03-20	1	I have emailed the Arkansas Department of Health and has been replied: "We recorded our first COVID-19 case on March 11. I’m attaching a Powerpoint slide that details our testing by day from that point onward. We are offering testing around the state currently through special events as well as by appointment through our local health units, which are in every county. More information on our current testing process is located here. We have undergoing contact tracing since the beginning, but have had to increase significantly as our cases increased. "	2020-04-07	https://github.com/OxCGRT/covid-policy-tracker
10	Arkansas	2020-03-21	1	I have emailed the Arkansas Department of Health and has been replied: "We recorded our first COVID-19 case on March 11. I’m attaching a Powerpoint slide that details our testing by day from that point onward. We are offering testing around the state currently through special events as well as by appointment through our local health units, which are in every county. More information on our current testing process is located here. We have undergoing contact tracing since the beginning, but have had to increase significantly as our cases increased. "	2020-04-07	https://github.com/OxCGRT/covid-policy-tracker
11	Arizona	2020-01-26	1	The Arizona Department of Health Services (ADHS) and the Maricopa County Department of Public Health (MCDPH) announced today that a Maricopa County resident has been diagnosed with 2019 Novel Coronavirus. As the press release states contact tracing efforts ("MCDPH and ADHS are currently investigating to identify any close contacts that may have been exposed while the person was infectious. Any individuals who have been identified as having been exposed will be contacted directly. These individuals will be monitored for fever and respiratory symptoms in collaboration with public health and the university."), coded as 1.	2020-03-31	https://github.com/OxCGRT/covid-policy-tracker
12	Arizona	2020-03-31	1	Arizona increases contact tracing in accordance with White House and CDC guidance for COVID-19 under "Stay home, Stay healthy, Stay Connected" executive order. https://web.archive.org/web/20200725070241/https://directorsblog.health.azdhs.gov/contact-tracing-can-help-public-health-to-slow-the-spread-of-diseases/	2020-03-31	https://github.com/OxCGRT/covid-policy-tracker
13	California	2020-01-26	1	26 January California’s first two cases of coronavirus are confirmed in L.A. and Orange counties “After a person in Los Angeles County tested positive for the Wuhan coronavirus, efforts are being ramped up to trace everyone the patient came into contact with. The US Centers for Disease Control and Prevention (CDC) and Los Angeles International Airport are assisting in contact tracing, along with the Los Angeles County Department of Public Health. Contact tracing is defined as the identification and follow-up of people who may have come into contact with an infected person, according to the World Health Organization.” Media source: https://web.archive.org/web/20200313211118/https://edition.cnn.com/asia/live-news/coronavirus-outbreak-01-27-20-intl-hnk/h_bb44f9e3c01ea56250eb75dfa0c48fc0 First case date source: https://web.archive.org/web/20200127014618/https://www.latimes.com/california/story/2020-01-25/los-angeles-area-prepared-for-coronavirus	2020-03-19	https://github.com/OxCGRT/covid-policy-tracker
14	Colorado	2020-03-05	1	March 5th, news report stating the Colorado State government conducting contact tracing. See archive: https://web.archive.org/web/20200309023811/https://www.aspentimes.com/news/health-department-updates-virus-info-sharing-procedures-in-colorado/	2020-03-26	https://github.com/OxCGRT/covid-policy-tracker
15	Connecticut	2020-03-08	1	On 8 March and regarding the first positive case of coronavirus, Governor Ned Lamont says in a press release that "Extensive contact tracing is being done on this case. All people who have had direct, face-to-face contact with this person are being instructed to stay home and self-isolate." Because Connecticut only set up an extensive contact tracing system on 18 May (see entry), this will be coded as 1 until then. See Office of the Governor Press Release: http://web.archive.org/web/20200716172343/https://portal.ct.gov/Office-of-the-Governor/News/Press-Releases/2020/03-2020/Governor-Lamont-Announces-First-Positive-Case-of-Novel-Coronavirus-Involving-a-Connecticut-Resident	2020-03-23	https://github.com/OxCGRT/covid-policy-tracker
16	DistrictofColumbia	2020-03-09	1	On March 9, the DC Coronavirus Information website’s coronavirus data update mentioned that the three new confirmed cases were going through contact tracing. The first case in DC was on March 7. No specific mention of a specific policy for contact tracing was observed though. Based on the fact that 70% of the cases went through contact tracing from that period to April 23, this was coded as a level 1 and not a level 2. See DC Coronavirus Information website’s publications respectively: https://web.archive.org/web/20200717142832/https://coronavirus.dc.gov/release/coronavirus-data-update and https://web.archive.org/web/20200717142945/https://coronavirus.dc.gov/release/mayor-bowser-establishes-coronavirus-contact-trace-force	2020-04-01	https://github.com/OxCGRT/covid-policy-tracker
17	Delaware	2020-03-11	1	DOVER (March 11, 2020) – The Delaware Division of Public Health (DPH) is announcing confirmation of the state’s first presumptive positive case of coronavirus disease 2019 (COVID-19). The individual was exposed to another confirmed case of COVID-19 in another state. Epidemiologists from the Division of Public Health are working to identify any close contacts of the individuals who were possibly exposed. If other people are found to have possibly been exposed, state health officials will provide guidance to these individuals and monitor them closely for the development of symptoms. https://web.archive.org/web/20200728232458/https://news.delaware.gov/2020/03/11/public-health-announces-first-presumptive-positive-case-of-coronavirus-in-delaware-resident/	2020-03-24	https://github.com/OxCGRT/covid-policy-tracker
18	Delaware	2020-03-12	1	Effective March 12, 2020 after Delaware's first COVID case, the state Division of Public Health enacted its plan for contact tracing for "close contacts" of those confirmed Press Release: https://web.archive.org/web/20200724122725/https://www.dhss.delaware.gov/dhss/pressreleases/2020/additioncases_031220.html	2020-03-24	https://github.com/OxCGRT/covid-policy-tracker
19	Florida	2020-03-01	1	March 1, 2020—Governor DeSantis signed an executive order directing the state health officer to declare a public health emergency and take any actions needed to protect the public health, after first cases declared. Contact tracing begins Emergency declaration: https://web.archive.org/web/20200307114537/https://www.flgov.com/wp-content/uploads/orders/2020/EO_20-51.pdf	2020-04-03	https://github.com/OxCGRT/covid-policy-tracker
20	Iowa	2020-03-14	1	The Iowa Department of Public Health (IDPH) urged residents to follow CDC guidelines in order to allow public health officials to do contact tracing in the event of COVID-19 case in a school. IDPH only provided guidelines on contact tracing. Each county was responsible for conducting contact tracing. The lack of coordinated efforts and the fact that many counties have little resources to do comprehensive contact tracing are the two reasons why the contact tracing measure is coded as "limited". http://web.archive.org/web/20200730100024/https://idph.iowa.gov/News/ArtMID/646/ArticleID/158305/COVID-19-community-spread-confirmed-in-Iowa http://web.archive.org/web/20200730094533/https://www.thegazette.com/subject/news/health/iowa-coronavirus-contact-tracing-strategy-20200411	2020-04-07	https://github.com/OxCGRT/covid-policy-tracker
21	Illinois	2020-01-24	1	The Cook County Department of Public Health Department (which covers Chicago) has been contact tracing for COVID-19, since it first appeared in their jurisdiction on Jan. 24, as it has been an essential part of controlling the epidemic. Cases from congregate settings are being prioritized. Congregate settings include but are not limited to correctional facilities, nursing home, long term care, senior living. http://archive.vn/jin21	2020-03-21	https://github.com/OxCGRT/covid-policy-tracker
22	Indiana	2020-03-06	1	Regarding the 1st case of coronavirus in Indiana announced on 6 March, the Indiana State Department of Health "is working closely with the Marion County Public Health Department, Community Hospital North and the Centers for Disease Control and Prevention (CDC) to ensure that any close contacts of the patient are identified and monitored and that all infection control protocols are being followed." Although this first case is traced, the state government was not able to coordinate contact tracing in all 92 counties until 18 May, suggesting its capabilities were not yet comprehensive. Hence coding this 1. See State Department of Health Press Release: http://web.archive.org/web/20200713172917/https://calendar.in.gov/site/isdh/event/state-health-department-confirms-1st-case-of-covid-19--in-hoosier-with-recent-travel/	2020-03-24	https://github.com/OxCGRT/covid-policy-tracker
23	Kentucky	2020-03-06	1	6th March Gov. Beshear declares state of emergency to ensure state has all necessary resources. (March 6, 2020) – Today at the Capitol, Governor Andy Beshear and state leaders, including top health officials, confirmed Kentucky’s first case of COVID-19. http://archive.vn/zXRJ0	2020-03-26	https://github.com/OxCGRT/covid-policy-tracker
24	Louisiana	2020-03-09	1	Contact tracing begins with contacts of first case in New Orleans, announced March 9. https://web.archive.org/web/20200818201309/https://gov.louisiana.gov/index.cfm/newsroom/detail/2392	2020-03-23	https://github.com/OxCGRT/covid-policy-tracker
25	Maine	2020-03-12	1	Governor Mills and the Maine CDC announce Maine’s first presumptive positive case of Covid-19. The Maine CDC is speaking to the individual and their medical provider to assess travel history and begin to investigate possible community exposure. See Governor's Office website, archived: http://web.archive.org/web/20200731164352/https://www.maine.gov/governor/mills/news/governor-mills-maine-cdc-announce-first-presumptive-positive-case-and-additional-steps-respond	2020-04-02	https://github.com/OxCGRT/covid-policy-tracker
26	Michigan	2020-03-10	1	Michigan announces first presumptive positive cases of COVID-19. Although Public Health Division "is working to identify individuals who may have come into close contact with the patient so we can take appropriate steps and monitor them closely,” later case discussions from March 15th show multiple positive tests without prior known contact. Therefore, the starting point for contact tracing is coded as 1. https://web.archive.org/web/20200501004504/https://www.michigan.gov/coronavirus/0,9753,7-406-98158-521341--,00.html https://web.archive.org/web/20200716234422/https://www.michigan.gov/coronavirus/0,9753,7-406-98158-521711--,00.html	2020-03-24	https://github.com/OxCGRT/covid-policy-tracker
27	Minnesota	2020-03-06	1	The Minnesota Department of Health (MDH) has confirmed Minnesota’s first presumptive case of novel coronavirus, COVID-19, health officials announced today. MDH is working with Ramsey County Public Health and health care partners to identify and contact all those who may have come in contact with the infected person. These people will be asked to isolate themselves for 14 days from their exposure and will be monitored for fever and respiratory symptoms. Since the press release mentions contact tracing efforts, but a number of cases in the following days include positive cases with unknown sources for community spread, coded as 1 for the closest fit. https://web.archive.org/web/20200803112701/https://www.health.state.mn.us/news/pressrel/2020/covid19030620.html	2020-03-27	https://github.com/OxCGRT/covid-policy-tracker
28	Missouri	2020-03-07	1	Missouri experiences first case March 7, marking the start of contact tracing. Missouri's local county and city public health systems are responsible for the majority of testing, marking a decentralized approach. The National Academy for State Health Policy describe's Missouri's contact tracing efforts as "led by local health departments . One county (St. Louis) is hiring 100 contact tracers. The local health departments previously relied on help from nursing, medical, and public health students. Contact tracing is counted toward the students' required clinical hours in order to graduate. The county plans to expand the number of student volunteer tracers this summer. Another is recruiting medical and dental student volunteers. Local health departments created training videos and materials." https://web.archive.org/web/20200711042824/https://www.nashp.org/state-approaches-to-contact-tracing-covid-19/ First case in Missouri on March 7: http://archive.fo/maXeL	2020-04-06	https://github.com/OxCGRT/covid-policy-tracker
29	Missouri	2020-03-28	1	While the state policy does not specifically state it will perform contact tracing, the Missouri Department of Health and Senior Services did conduct contact tracing and more extensive testing for outbreaks. Such as with a late April outbreak at Triumph Foods in St. Joseph, MO. https://web.archive.org/save/https://health.mo.gov/news/newsitem/uuid/097bc1f2-75d3-49fc-848c-4b1cdcbe7a67/additional-covid-19-results-in-from-asymptomatic-testing-from-buchanan-county-food-plant	2020-04-06	https://github.com/OxCGRT/covid-policy-tracker
30	Mississippi	2020-03-11	1	On the 26th of March, 2020, in a press conference, the State Health officer Dr. Thomas said that "It’s not clear whether the contact-tracing efforts in Mississippi are beginning too late to have much effect or whether the state Health Department and other agencies will have enough people to work on the program". See News Article, archived: http://archive.vn/ZeIGR	2020-04-03	https://github.com/OxCGRT/covid-policy-tracker
31	Montana	2020-03-13	1	Montana's first four positive COVID-19 cases were confirmed on March 13. Local public health staff are investigating who the patients may have come into contact with and may be at risk. State Medical Officer Holzman says “close contacts” will be counseled regarding risk, level of quarantine and monitoring they’ll be asked to comply with by public health officials. https://web.archive.org/web/20200731052242/https://www.mtpr.org/post/governor-montanas-four-positive-covid-19-cases-contracted-out-state	2020-03-28	https://github.com/OxCGRT/covid-policy-tracker
32	Montana	2020-03-19	2	An NBC article published on March 19 covered contact tracing, and stated that once a new patient tests positive for coronavirus, public health nurses start tracking their close contacts to stop further spread of the illness. Close contacts are instructed to isolate in their homes for 14 days and monitor themselves for symptoms. Nurses check in with patients multiple times each day during the 14-day isolation period. See NBC Montana article: https://web.archive.org/web/20200723220508/https://nbcmontana.com/news/local/nurses-track-monitor-covid-19-patients-close-contacts	2020-03-28	https://github.com/OxCGRT/covid-policy-tracker
33	NorthDakota	2020-04-03	1	On April 3rd, Gov. Burgum "announced a new pilot project to expand COVID-19 testing and improve contact tracing to slow the spread of the coronavirus in North Dakota." Link: http://web.archive.org/web/20200722125936/https://www.governor.nd.gov/news/burgum-announces-pilot-project-expand-covid-19-testing-and-improve-tracing-slow-spread-virus	2020-04-07	https://github.com/OxCGRT/covid-policy-tracker
34	NorthDakota	2020-04-07	1	On April 7th, "Gov. Doug Burgum and the North Dakota Department of Health (NDDoH) in partnership with ProudCrowd, creators of the popular Bison Tracker app, launched a free mobile app, Care19, to help slow the spread of COVID-19 in North Dakota." Link: http://web.archive.org/web/20200723102127/https://www.governor.nd.gov/news/north-dakota-launches-care19-app-combat-covid-19	2020-04-07	https://github.com/OxCGRT/covid-policy-tracker
35	Nebraska	2020-03-08	1	Two family members of the first Nebraskan with COVID-19 test positive for the disease. Health officials work to notify people who may have had contact with the family members. Elkhorn Public Schools officials work to notify parents of students who may have been in secondary contact — contact with those who had direct contact with an ill person. https://web.archive.org/web/20200726232158/https://omaha.com/livewellnebraska/coronavirus-timeline-how-the-pandemic-unfolded-in-omaha/article_314fcd77-1b53-5bfb-be0b-49bd3bf98ae3.html	2020-04-07	https://github.com/OxCGRT/covid-policy-tracker
36	NewHampshire	2020-03-02	2	"Every confirmed case in New Hampshire since the pandemic began has had a contact trace investigation, and health officials said that will continue." https://web.archive.org/web/20200801152215/https://www.wmur.com/article/nh-health-investigators-continue-to-trace-contacts-of-covid-19-patients/32215269 First confirmed case on March 2nd: https://web.archive.org/web/20200801152457/https://www.nbcboston.com/news/local/1st-confirmed-case-of-coronavirus-in-nh/2084452/	2020-03-27	https://github.com/OxCGRT/covid-policy-tracker
37	NewJersey	2020-03-04	1	"Local Health Departments across New Jersey have been conducting contact tracing for COVID-19 since the State identified the first case on March 4. However, as the case count has grown, Local Health Departments need more help getting this critical job done." https://web.archive.org/web/20200801164134/https://covid19.nj.gov/faqs/nj-information/contact-tracing/what-is-contact-tracing-how-does-it-stop-the-spread-of-covid-19 First case in NJ on March 4th: https://web.archive.org/web/20200801164830/https://www.northjersey.com/story/news/health/2020/03/10/coronavirus-new-jersey-timeline-events-covid-covid-19/4964918002/	2020-03-21	https://github.com/OxCGRT/covid-policy-tracker
38	Nevada	2020-03-31	1	A news report (published April 14) describes contact tracing efforts starting on March 31, when students completed training from the Southern Nevada Health District and set up a call center. This initial team was comprised of two doctoral students and five public health students. Link to news article: http://web.archive.org/web/20210312232007/https://www.unlv.edu/news/article/public-health-students-aid-health-district	2020-04-01	https://github.com/OxCGRT/covid-policy-tracker
39	NewYork	2020-03-01	1	Media reports surrounding the first positive case clearly state that this case and cases thereafter were contact traced. However, due to the large number of undetected cases during this timeframe, 1 is very likely the closest fit from the start. https://web.archive.org/web/20200304161810/https://newyork.cbslocal.com/2020/03/03/coronavirus-tracking/ https://web.archive.org/web/20200713093904/https://www.nytimes.com/2020/04/23/us/coronavirus-early-outbreaks-cities.html	2020-03-22	https://github.com/OxCGRT/covid-policy-tracker
40	Ohio	2020-02-05	1	On February 5th, 2020 the Ohio Department of Health (ODH) reported a local health department is monitoring a new Person Under Investigation and their contacts for the 2019-nCoV, while samples from the PUI have been taken and sent to the CDC for testing. https://web.archive.org/web/20200729234815/https://odh.ohio.gov/wps/portal/gov/odh/media-center/odh-news-releases/odh-monitoring-pui-2019-novel-coronavirus	2020-04-07	https://github.com/OxCGRT/covid-policy-tracker
41	Oklahoma	2020-03-06	1	A press release from Tulsa Health Department reports that THD has been doing contact tracing for positive cases since the first reported case in Tulsa in early March. Link to THD media release: http://web.archive.org/web/20200725153009/https://www.tulsa-health.org/news/contact-tracing-first-line-defense-against-covid-19	2020-04-07	https://github.com/OxCGRT/covid-policy-tracker
42	Oregon	2020-03-05	1	March 5, 2020 —The State of Oregon reached an agreement with health insurance companies to waive cost-sharing for patients who testing for COVID-19, indicates testing and tracing is in place https://web.archive.org/web/20200623160324/https://www.nga.org/coronavirus-state-actions-all/	2020-03-23	https://github.com/OxCGRT/covid-policy-tracker
43	Pennsylvania	2020-03-08	1	Based on March 8th press release, it appears some level of contact tracing is underway: "While we anticipate that there will be more Pennsylvanians with COVID-19 in the coming days and weeks, it is important for residents to know the commonwealth is prepared and that they should be prepared too,” Dr. Levine said. “Right now, each of our presumed positive cases have traveled to a country or state with known community outbreaks or have come in contact with someone who has the virus. We are working with the health care community across Pennsylvania to keep them informed, consult on patient testing and ensure they have the resources they need to care for patients.”" http://archive.fo/BDXFS https://www.media.pa.gov/Pages/Health-Details.aspx?newsid=731	2020-04-01	https://github.com/OxCGRT/covid-policy-tracker
44	RhodeIsland	2020-03-06	1	A 6 March press release identifying the state's presumptive case notes that "extensive contact tracing is being done on this case." See Press Release: http://web.archive.org/web/20200802204345/https://www.ri.gov/press/view/37858	2020-03-28	https://github.com/OxCGRT/covid-policy-tracker
45	SouthCarolina	2020-03-06	1	"Since early March, when South Carolina’s first coronavirus case surfaced, investigators have reached out to every person who tested positive for SARS-CoV-2 in the state, and all of the people they came into close contact with" Link: http://web.archive.org/web/20200722142841/https://www.sc.edu/uofsc/posts/2020/05/covid_sc_contact_tracing.php	2020-04-07	https://github.com/OxCGRT/covid-policy-tracker
46	Tennessee	2020-03-05	1	3/5/2020 Dr Fill of the Tennessee Public Health Department stated in a Nashville Post article that contact tracing was conducted on the first confirmed case of COVID-19 in the state. This is the earliest mention of contact tracing I have found to date. Article: https://web.archive.org/web/20200802223314/https://www.nashvillepost.com/business/health-care/article/21120163/coronavirus-case-confirmed-in-tennessee	2020-03-31	https://github.com/OxCGRT/covid-policy-tracker
47	Texas	2020-03-04	1	First case and subsequent testing and contact tracing reported in Fort Bend County on March 4, indicating that Texas DHHS has some testing capacity for eligible suspected cases. Case was travel related and announcement does not indicate contact tracing took place. "The test was performed at the public health lab in Houston and will be confirmed by testing at the Centers for Disease Control and Prevention. DSHS is supporting Fort Bend County in identifying any close contacts of the patient while he was sick so they can be isolated and monitored for symptoms and quickly tested, if needed." https://web.archive.org/web/20200803221444/https://www.dshs.texas.gov/news/releases/2020/20200304.aspx	2020-04-02	https://github.com/OxCGRT/covid-policy-tracker
48	Utah	2020-03-31	1	NPR mentions that "in late March, Utah launched a program for state employees to help with the next step - active monitoring. Monitors follow up with contacts who potentially have been exposed to see if they have symptoms or have fallen ill. More than 1,000 state employees volunteered, and 150 or so have been trained so far [as of May 18th]." No earlier or primary sources can be found, therefore the start date has been coded as March 31st. Link: https://web.archive.org/web/20200627221945/https://www.npr.org/2020/05/18/857727105/utah-is-one-of-the-states-at-the-forefront-of-contact-tracing	2020-04-07	https://github.com/OxCGRT/covid-policy-tracker
49	Virginia	2020-03-08	1	On March 8, the Virginia Department of Health (VDH) and Fairfax County Health Department (FCHD) started the process of contact tracing. This initiative began after the second presumptive case of COVID-19 had appeared in Virginia. http://web.archive.org/web/20200803085747/https://www.vdh.virginia.gov/news/2020-news-releases/virginia-department-of-health-confirms-second-presumptive-positive-case-of-coronavirus-disease-2019-covid-19-in-state/	2020-03-30	https://github.com/OxCGRT/covid-policy-tracker
50	Vermont	2020-03-03	1	The first mention of contact tracing by the Vermont Health Department was in a press release on 3 March 2020. A New Hampshire resident tested positive for COVID-19 and the Vermont Department of Health epidemiologists have been working closely with the New Hampshire Department of Health and Human Services to trace contacts to identify and monitor any Vermont resident who may have been in close contact with the individual. https://web.archive.org/web/20200723210324/https://www.healthvermont.gov/media/newsroom/vt-and-nh-health-officials-working-together-trace-contacts-nh-covid-19-case	2020-03-25	https://github.com/OxCGRT/covid-policy-tracker
51	Washington	2020-01-20	1	On March 4th, 2020, the Washington State Department of Health posted a “COVID-19 Reporting Form” under their “Local Health Jurisdiction Resources & Recommendations.” Thus, it is presumed that contact tracing for COIVD-19 started as early as March 4th, 2020. See archived webpage from WSDH website: https://web.archive.org/web/20200715081859/https://www.doh.wa.gov/Emergencies/Coronavirus/Resources The Washington State Department of Health posted the following information on their COVID-19 Case Investigations and Contact Tracing webpage: “Public health professionals perform case investigations and contact tracing to help slow and prevent the spread of infectious diseases like COVID-19. Local health departments lead this work and the Washington State Department of Health and its partners support this work.” Thus, King County, the largest county in Washington State*, was used to gauge the timeline of contact tracing policies for the OxCGRT Policy Tracker. On June 15th, King County noted on their application to move from Phase 2 to Phase 3 that the department was only contacting a percentage of contacts and cases. See page 4, 12, & 13: https://web.archive.org/web/20200724044800/https://www.kingcounty.gov/~/media/elected/executive/constantine/news/documents/2020/KC_Phase_2_Application_2020-06-15.ashx?la=en Additionally, media sources have indicated that King County (and other counties in Washington State) appeared to be struggling to keep up with case and contact tracing needs. See archived sources below: https://web.archive.org/web/20200724045829/https://www.seattletimes.com/seattle-news/health/washington-has-1371-trained-officials-ready-to-begin-contact-tracing-on-the-coronavirus-inslee-says/ “Local health departments generally gave up contact tracing coronavirus cases months ago, after the disease became too widespread and their resources were stretched too thin. King County stopped contact tracing March 5.” https://web.archive.org/web/20200724051450/https://apnews.com/4dc930ca385d1a4935f4381ee02f37c4 “The state has trained more than 2,100 people for the task. Contact tracing is a fundamental and decades-old public health tool, but Public Health — Seattle & King County had to stop investigating each case of the virus in early March, as the number of cases became overwhelming.” https://web.archive.org/web/20200724045859/https://www.emsworld.com/news/1224505/covid-19-contact-tracing-wash-state-proving-challenging-public-health “State workers took over the county's initial case investigations, and King County only followed up when a patient lived in or worked at a high-risk facility, such as a nursing home or homeless shelter. The shift allowed King County to "focus on broad prevention strategies to reduce transmission" and managing the health care system as the virus spread, another spokesperson wrote in an e-mail.” Because the first case of COVD-19 was confirmed on January 20th, 2020 (see archived link below), contact tracing for Washington State was presumed to have started on this day, as a part of the general public health system already in place. https://web.archive.org/web/20200724050936/https://www.nejm.org/doi/full/10.1056/NEJMoa2001191 --------- *King County is currently estimated to have the largest population in Washington State. See citations, archived: a) https://web.archive.org/web/20200715163457/https://www.ofm.wa.gov/washington-data-research/statewide-data/washington-trends/population-changes/population-change-natural-increase-and-net-migration/population-county-census-data-map b) https://web.archive.org/web/20200715163710/http://mrsc.org/home/research-tools/washington-county-profiles.aspx c) https://web.archive.org/web/20200715163736/https://www.washington-demographics.com/counties_by_population	2020-03-23	https://github.com/OxCGRT/covid-policy-tracker
52	WestVirginia	2020-03-23	1	On 23 March, the West Virginian National Guard announces that 60 servicemen were helping the state in contact tracing efforts. Before this date, neither the Department of Health nor the State Government have referenced contact tracing explicitly in their press releases. See announcement by the NG: http://web.archive.org/web/20200820184207/https://www.wv.ng.mil/News/Article/2122286/wva-guard-update-on-covid-19-preparations-and-response/	2020-03-24	https://github.com/OxCGRT/covid-policy-tracker
53	Wyoming	2020-02-10	1	On February 10th, the department of health released a guide to health providers on contact tracing. See archive: https://web.archive.org/web/20200314172912/https://health.wyo.gov/wp-content/uploads/2020/02/Monitoring-Policy_Feb10_2020.pdf	2020-04-07	https://github.com/OxCGRT/covid-policy-tracker

### Sheet: facial_coverings
	RegionName	Date	H6_Facial Coverings	H6_Notes	lockdown_date	source
1	Arkansas	2020-04-03	1	Fayetteville started raising public awareness about masks prior to official CDC/Governor recommendations. Fayetteville “encouraged” citizens to wear a mask whenever they leave home and listed the reasons “what wearing a mask can do for you” April 3. https://web.archive.org/web/20201029163138/https://www.fayetteville-ar.gov/3922/Archived-COVID-19-Updates-March---May-5	2020-04-07	https://github.com/OxCGRT/covid-policy-tracker
2	Arkansas	2020-04-05	1	The Governor and health officials encouraged Arkansans to wear masks to protect themselves and others when people cannot social distance per the Center for Disease Control Guidelines (CDC) directive. This push resulted from the number of COVID-19 cases which increased to 853 cases, the largest single-day increase to date (April 5). https://web.archive.org/web/20200409071829/https://katv.com/news/coronavirus/governor-hutchinson-encourages-arkansans-to-create-mask-64-counties-report-covid-19-cases	2020-04-07	https://github.com/OxCGRT/covid-policy-tracker
3	Michigan	2020-03-10	1	To safeguard workers returning back to work, it was recommended that wear protective mask. https://web.archive.org/web/20200902152238/https://www.michigan.gov/whitmer/0,9309,7-387-90499_90705-531123--,00.html	2020-03-24	https://github.com/OxCGRT/covid-policy-tracker
4	Oklahoma	2020-04-07	1	In accordance with the CDC's updated recommendation, the City of Tulsa recommends "wearing cloth face covers when in higher traffic areas like grocery stores to help prevent the spread of respiratory droplets. Cloth face covers can be made from various cloth materials, such as bandannas, shirts, scarves, etc. It’s important to note cloth face covers are not a substitute for physical distancing and proper hand washing." See announcement: http://web.archive.org/web/20200911004219/https://www.cityoftulsa.org/press-room/april-7-covid-19-situation-update/	2020-04-07	https://github.com/OxCGRT/covid-policy-tracker
5	SouthDakota	2020-04-07	2	Visitors to the Pennington County and other Black Hills-area courts must wear face coverings beginning on Tuesday, April 7. All members of the public must wear a mask, scarf, bandana or other cloth item that covers their nose and mouth at the Pennington, Custer, Fall River and Oglala Lakota county courthouses, presiding judge Craig Pfeifle wrote in an April 6 order. Visitors and people scheduled to appear for a court hearing should not enter the court if they have COVID-19 or possible exposure, fever, cough, weak immune system, diabetes, or heart or lung disease. Neither should pregnant people. https://web.archive.org/web/20200512022559/https://ujs.sd.gov/uploads/news/COVID19SeventhCircuitFacialCoveringOrder.pdf	2020-04-07	https://github.com/OxCGRT/covid-policy-tracker
6	Virginia	2020-03-12	1	Face Coverings Waiver With the Executive Order 61, Governor Northam announced Face Coverings Waiver except for the 'purpose of facilitating the protection of one’s personal health in response to the COVID-19 public health emergency declared by the State Health Commissioner on February 7, 2020, and reflected in Executive Order 51 declaring a state of emergency in the Commonwealth.' Executive Order: https://web.archive.org/web/20200803132244/https://www.governor.virginia.gov/media/governorvirginiagov/executive-actions/EO-61-and-Order-of-Public-Health-Emergency-Three---Phase-One-Easing-Of-Certain-Temporary-Restrictions-Due-To-Novel-Coronavirus-%28COVID-19%29.pdf	2020-03-30	https://github.com/OxCGRT/covid-policy-tracker
7	Wyoming	2020-04-06	1	On 6 April, the Wyoming Department of Health starts recommending the use of face coverings. See the Recommendation: http://web.archive.org/web/20200831113855/https://health.wyo.gov/targeted-use-of-personal-face-coverings-recommended-for-wyoming-residents/	2020-04-07	https://github.com/OxCGRT/covid-policy-tracker

### Sheet: protection_elderly
	RegionName	Date	H8_Protection of elderly people	H8_Notes	lockdown_date	source
1	Alaska	2020-03-13	2	On 13 March 2020, the Department of Health and Social Services placed new restrictions on visitors to long-term care facilities and nursing homes, to shield residents from exposure to the coronavirus. Only family members and medical providers are allowed to visit. All visitors will be screened for illness, and their movement within the facility restricted. https://web.archive.org/web/20201220235944/https://www.alaskapublic.org/2020/03/13/state-restricts-visitors-to-alaska-nursing-homes/	2020-03-28	https://github.com/OxCGRT/covid-policy-tracker
2	Alabama	2020-03-13	3	On 14 March 2020, the Alabama Nursing Home Association (ANHA) released a statement regarding visitation in nursing homes during the pandemic. This statement came on the heels of federal CMS guidance (published on 13 March) which said nursing homes should restrict visitation to essential healthcare personnel and compassionate care (e.g., end-of-life) visits only. The ANHA, which represents 94% of Alabama's nursing homes, noted that 'Alabama nursing homes have been practicing protective protocols similar to the new CMS guidance for several days' but urged more stricter measures. This is coded as a 2T, as it is unclear if the 6% of homes not represented by ANHA were taking any precautions at this time or not. As of yet, there is no statewide order regarding visitation. See the statement here: http://web.archive.org/web/20210118220135/https://anha.org/anha-announces-visitation-restrictions/	2020-04-04	https://github.com/OxCGRT/covid-policy-tracker
3	Alabama	2020-03-20	3	On 20 March, Alabama's State Health Officer issued an order suspending public gatherings and also halting all activities at Senior Citizen Centers. The order also stated that 'effective immediately, all hospitals and nursing home/long term care facilities...shall prohibit visitation' of non-essential personnel. The order is subject to extension on 6 April 2020. See the full text of the order here: http://web.archive.org/web/20210118220635/https://www.alabamapublichealth.gov/legal/assets/order-publicgathering-032020.pdf	2020-04-04	https://github.com/OxCGRT/covid-policy-tracker
4	Arkansas	2020-03-13	3	Effective immediately, the Arkansas Department of Health directs all long-term care facilities to prohibit all visitation until further notice unless medically necessary or by law enforcement or other emergency personnel. While visitation is prohibited, “all long-term care facilities shall offer alternative means of communication for people who would otherwise visit, including through virtual communication such as phone and video communication.” The Arkansas Department of Health also directs all long-term care facilities to screen all visitors and employees. https://web.archive.org/web/20201214005423/https://www.healthy.arkansas.gov/images/uploads/pdf/directive_long_term_care.pdf	2020-04-07	https://github.com/OxCGRT/covid-policy-tracker
5	Arizona	2020-03-11	1	On March 11th, the governor of Arizona ordered that the department of health issues rules regarding visitation to hospitals and long-term facilities in order to protect vulnerable people (like the elderly). See archive: https://web.archive.org/web/20200716065105/https://azgovernor.gov/file/34169/download?token=5EygCEpr https://web.archive.org/web/20200429225955/https://www.huschblackwell.com/arizona-state-by-state-covid-19-guidance	2020-03-31	https://github.com/OxCGRT/covid-policy-tracker
6	California	2020-03-12	3	On March 12, San Francisco put in measures to prohibit non-essential visitors from entering long-term care facilities within San Francisco city limits in order to slow the spread of COVID-19. San Fransisco order: https://web.archive.org/web/20201214064337/https://sfmayor.org/article/san-francisco-issues-rules-limiting-visitors-long-term-care-facilities-slow-spread-covid-19	2020-03-19	https://github.com/OxCGRT/covid-policy-tracker
7	California	2020-03-16	3	On March 16, Governor Newsom recommended that all older adults, individuals with compromised immune systems, and individuals who have serious chronic medical conditions like heart disease, diabetes, and lung disease should take the following steps: Remain at home until order is rescinded, or until further guidance is issued; cancel any non-essential travel, appointments, etc; for routine medical care, contact their health care provider to discuss rescheduling. Individuals are also told to physically distance, keep in touch by phone or email, and to ask others to pick up groceries and medications. Governor's announcement: https://web.archive.org/web/20201214063023/https://www.gov.ca.gov/2020/03/16/california-issues-directive-to-fight-covid-19/	2020-03-19	https://github.com/OxCGRT/covid-policy-tracker
8	California	2020-03-17	3	On March 17, the Governor enacted restrictions to reduce spread in nursing homes. While specifics are not provided in the news release dated March 17, it appears from a subsequent news release on April 10, that these restrictions prohibited visitors in nursing homes except for end-of-life and other rare circumstances. March 17 news release: https://web.archive.org/web/20201214065758/https://www.gov.ca.gov/2020/03/17/governor-newsom-signs-emergency-legislation-to-fight-covid-19/ April 10 news release: https://web.archive.org/web/20201214065856/https://www.gov.ca.gov/2020/04/10/governor-newsom-outlines-steps-to-protect-residents-and-employees-of-california-nursing-home-residential-care-facilities/	2020-03-19	https://github.com/OxCGRT/covid-policy-tracker
9	Colorado	2020-03-12	3	On March 12th, Public Health Order 20-20 was instated, which ordered all "Colorado licensed or certified skilled nursing facilities, intermediate care facilities and assisted living residences" to follow the restrictive CMC (Centers for Medicare and Medicaid) and guidelines for operation, including stringent visitor restriction. This order restricts visitation to individuals "essential" to operation of the facility, including only the most urgent compassionate care ("such as end of life") visits. Source: https://web.archive.org/web/20200719072628/https://www.colorado.gov/pacific/sites/default/files/atoms/files/Nursing%20Home%2C%20ALR%2C%20ICF%20PH%20Order-links.pdf Source: https://web.archive.org/web/20210126142720/https://www.cms.gov/files/document/qso-20-14-nh-revised.pdf	2020-03-26	https://github.com/OxCGRT/covid-policy-tracker
10	Connecticut	2020-03-09	1	CT Department of Health directs nursing homes to restrict visitors unless resident in question is in end-of-life care. https://web.archive.org/web/20201214212633/https://ctmirror.org/2020/03/09/ct-nursing-homes-directed-to-limit-visitors-amid-coronavirus-concerns/	2020-03-23	https://github.com/OxCGRT/covid-policy-tracker
11	Connecticut	2020-03-10	2	"The Commissioner of Public Health may issue restrictions on the number, category and frequency of outside visitors and the screening and protective measures as the Commissioner may deem necessary to assure the health and welfare of patients in a nursing home facility, residential care home or chronic disease hospital, provided that nothing in this order or any order by the Commissioner may prohibit a visit, where sufficient protective measures are able to be put in place, from 1) at least one family member, domestic pminer, or other person designated by the patient, each day; 2) a patient's attorney, conservator, or any process server related to matters under the jurisdiction of the Probate Court; 3) persons necessary to conduct hearings under the jurisdiction of the Probate Court; or 4) a person authorized by law to oversee or investigate the provision of care and services (e.g. ombudsman). " https://web.archive.org/web/20201207214902/https://portal.ct.gov/-/media/Office-of-the-Governor/Executive-Orders/Lamont-Executive-Orders/Executive-Order-No-7.pdf	2020-03-23	https://github.com/OxCGRT/covid-policy-tracker
12	Connecticut	2020-03-13	3	All Connecticut facilities required to implement a complete ban on visitors https://web.archive.org/web/20201022135956/https://portal.ct.gov/-/media/Office-of-the-Governor/News/20200313-DPH-nursing-home-order.pdf	2020-03-23	https://github.com/OxCGRT/covid-policy-tracker
13	Delaware	2020-03-09	1	Effective March 9, 2020, the Delaware Division of Public Health advised older Delawareans and people with severe chronic health conditions to "follow guidance issued by the Centers for Disease Control and Prevention (CDC) encouraging them to “avoid crowds as much as possible” as a way to reduce their risk of contracting coronavirus disease." This included avoiding non-essential travel and, in the midst of an outbreak, staying home as much as possible. As such, I’m coding this as a 1G. State DPH Announcement: https://web.archive.org/web/20200724110658/https://news.delaware.gov/2020/03/09/division-of-public-health-urges-at-risk-populations-to-follow-cdc-guidance-on-coronavirus-disease/	2020-03-24	https://github.com/OxCGRT/covid-policy-tracker
14	Delaware	2020-03-24	2	Effective Tuesday, March 24, 2020 Governor John Carney issued his fifth amendment to the State of Emergency, which allowed people "to leave their homes or places of residence only for essential activities or essential travel." “Individuals at high risk of severe illness from COVID-19 and people who are sick are urged to stay in their residences to the extent possible except as necessary to seek medical care.” This includes elderly people. I’m changing the code to a 2G because of the new restrictions. State Order: https://web.archive.org/web/20200715155252/https://governor.delaware.gov/wp-content/uploads/sites/24/2020/03/Fifth-Modification-to-State-of-Emergency-03222020.pdf	2020-03-24	https://github.com/OxCGRT/covid-policy-tracker
15	Florida	2020-03-15	3	On March 15 Florida Division of Emergency Management issued Order No. 20-006 prohibiting all individuals from visiting facilities within the State of Florida. Facilities include group home facilities, developmental disabilities centers, nursing homes; homes for special services; Long-Term Care Hospitals, Transitional Living Facilities,; Intermediate Care Facilities for the Developmentally Disabled; Assisted Living Facilities; Adult Mental Health and Treatment Facilities; Adult Forensic Facilities; Civil Facilities; and Adult Family-Care Homes. Link: https://web.archive.org/web/20200417172958/https://apd.myflorida.com/docs/DEM%20ORDER%20NO.%2020-006%20-%20March%2015,%202020.pdf	2020-04-03	https://github.com/OxCGRT/covid-policy-tracker
16	Georgia	2020-03-16	1	Governor Kemp urges long-term care facilities and nursing homes to severely restrict visitors to protect the health of elderly residents. Link: https://web.archive.org/web/20200410081942if_/https://www.fox5atlanta.com/news/gov-kemp-urging-georgias-long-term-care-facilities-to-restrict-visitors	2020-04-03	https://github.com/OxCGRT/covid-policy-tracker
17	Georgia	2020-04-03	3	Executive Order No. 04.02.20.01 statewide stay-at-home-order enacted April 3rd and extended until April 29th, which applies to all residents including elderly and residents of long-term care facilities restricting non-essential visitations. Reference: http://web.archive.org/web/20200404084800/https://gov.georgia.gov/document/2020-executive-order/04022001/download	2020-04-03	https://github.com/OxCGRT/covid-policy-tracker
18	Hawaii	2020-03-25	2	The governor orders all persons in the state to 'stay at home or in their place of residence' except for certain necessary operations. The order is intended to last until April 30, 2020. https://web.archive.org/web/20200716145942/https://governor.hawaii.gov/wp-content/uploads/2020/03/2003162-ATG_Third-Supplementary-Proclamation-for-COVID-19-signed.pdf	2020-03-25	https://github.com/OxCGRT/covid-policy-tracker
19	Iowa	2020-03-12	2	On March 8th, Iowa Department of Public Health issued its first Covid-19 protocol on long-term care facilities (LTCFs) across Iowa. LCTFs that have two or more respiratory illness must report to IDPH immediately, isolate sick residents, require sick staffs to stay home, and collect Covid-19 samples. IDPH also recommended those LCTFs to not allow any visitation, avoid group activities, and close dining halls. https://web.archive.org/web/20201017154627/https://idph.iowa.gov/Portals/1/userfiles/61/covid19/LTC%20Illness%20Checklist.pdf	2020-04-07	https://github.com/OxCGRT/covid-policy-tracker
20	Idaho	2020-03-25	3	First stay at home order requires that everyone--including the elderly-- stay at home unless an essential worker. No mixing of households permitted at all. No specific mention of LTCF or elderly however. https://web.archive.org/web/20210123165243/https://coronavirus.idaho.gov/governors-actions/	2020-03-25	https://github.com/OxCGRT/covid-policy-tracker
21	Kansas	2020-03-16	3	On March 16, 2020 Governor Kelly, Kansas Department for Health and Environment (KDHE) Secretary Dr. Norman and Kansas Department for Aging and Disability Services (KDADS) Secretary Howard announced enhanced measures for state nursing facilities to protect residents from the COVID-19 outbreak, following the guidelines issued by the Centers for Medicare and Medicaid. The new guidance: "Restricts all visitors, effective immediately, with exceptions for compassionate care, such as end-of-life situations; restricts all volunteers and nonessential health care personnel and other personnel (i.e. barbers); cancels all group activities and communal dining; and implements active screening of residents and health care personnel for fever and respiratory symptoms. In end of life cases, visitors will be equipped with personal protective equipment (PPE) like masks, and the visit will be limited to a specific room only." https://web.archive.org/web/20210406001205/https://www.kdads.ks.gov/media-center/news-releases/2020/03/16/new-federal-guidelines-increase-restrictions-for-visitors-to-nursing-homes-kdads-working-quickly-to-ensure-kansas-facilities-following-enhanced-cms-guidelines	2020-03-30	https://github.com/OxCGRT/covid-policy-tracker
22	Kansas	2020-03-30	3	Governor Kelly issued a stay at home order (Executive Order 20-16), effective March 30. All Kansas residents are required to stay home except for essential activities. The EO is in effect until April 19. https://web.archive.org/web/20200718003441/https://governor.kansas.gov/governor-kelly-issues-temporary-statewide-stay-home-order-in-ongoing-effort-to-combat-covid-19/	2020-03-30	https://github.com/OxCGRT/covid-policy-tracker
23	Kentucky	2020-03-10	3	On March 10, the Governor announced that all visitors are banned from state-run nursing homes except for end-of-life situations, and strongly recommended that other nursing homes follow the same guidance. https://web.archive.org/web/20210208084500/https://www.usnews.com/news/best-states/kentucky/articles/2020-03-10/beshear-calls-on-kentucky-nursing-homes-to-restrict-visitors	2020-03-26	https://github.com/OxCGRT/covid-policy-tracker
24	Kentucky	2020-03-17	3	On March 17, the Governor again recommended that visitation for all long-term care homes be limited to end-of-life situations only. Residents are expected to shelter in place. Seniors centers were also recommended to close on March 16. https://web.archive.org/web/20200616114144/https://governor.ky.gov/covid-19 https://web.archive.org/web/20200606221031/https://kentucky.gov/Pages/Activity-stream.aspx?n=GovernorBeshear&prId=95 https://web.archive.org/web/20200616100001/https://chfs.ky.gov/agencies/dph/covid19/seniorcenterrecommendations.pdf	2020-03-26	https://github.com/OxCGRT/covid-policy-tracker
25	Louisiana	2020-03-12	3	The State health department orders all licensed healthcare facilities in the state to restrict visitors to those deemed essential, vital or necessary to the care and well-being of patients, clients and residents. Family members of patients and residents are only allowed to visit in situations involving end of life care, as approved by the facility. This prohibition will end on April 10, 2020 unless otherwise extended. Link: https://web.archive.org/web/20200315061957/https://ldh.la.gov/index.cfm/newsroom/detail/5475	2020-03-23	https://github.com/OxCGRT/covid-policy-tracker
26	Massachusetts	2020-02-26	1	General recommendations: "• Minimize the chance for exposure through communication with patients/residents/families, other healthcare facilities, and emergency medical services (EMS) personnel before patient/resident arrival. • Ensure triage procedures (e.g. signage, travel questions) are in place at the facility point of entry to detect and isolate patients/residents who might require further evaluation for COVID-19. Immediately provide a facemask to these patients/residents, if tolerated. • Healthcare personnel at risk of exposure to an individual presenting with signs and symptoms and exposure criteria consistent with COVID-19 should also adhere to Standard, Contact, and Airborne Precautions including eye protection (e.g., goggles, face shield, NOTE: glasses are not sufficient for protection). • Ensure that healthcare personnel are educated, trained, and have practiced the appropriate use of PPE prior to caring for a patient/resident, including attention to correct use of PPE. • Perform hand hygiene with alcohol-based hand rub (ABHR) before and after all patient/resident contact, contact with potentially infectious material, and before putting on and upon removal of PPE, including gloves. Use soap and water if hands are visibly soiled." Under "for long-term healthcare facilities" dated February 27 https://archive.is/msGXL	2020-03-24	https://github.com/OxCGRT/covid-policy-tracker
27	Massachusetts	2020-03-04	1	Slightly updated guidance prioritizing mask use "• Prioritize use of N95 respirators for those healthcare personnel (HCP) at the highest risk of acquiring infection • Use N95 respirators beyond the manufacturer-designated shelf life for training and fit testing • Implement just-in-time fit testing: Plan for larger scale evaluation, training, and fit testing of employees when necessary • Use alternatives to N95 respirators where feasible (e.g., other disposable filtering facepiece respirators, elastomeric respirators with appropriate filters or cartridges, powered air purifying respirators) • Implement HCP caring for patients in isolation precautions, which should only include the minimum number of individuals necessary for ensuring proper patient care • Implement measures to control PPE stock to prevent unauthorized use or removal of PPE, while avoiding unintentionally discouraging use when indicated" https://archive.is/msGXL	2020-03-24	https://github.com/OxCGRT/covid-policy-tracker
28	Massachusetts	2020-03-12	2	Visitor screening https://web.archive.org/web/20201222122537/https://www.mass.gov/doc/order-of-the-commissioner-of-public-health-implementing-policies-and-procedures-for-restricting/download	2020-03-24	https://github.com/OxCGRT/covid-policy-tracker
29	Massachusetts	2020-03-15	3	"Nursing homes, assisted living facilities and long-term care providers must ban visitors, with an exception for end-of-life providers." https://archive.is/S39Uw	2020-03-24	https://github.com/OxCGRT/covid-policy-tracker
30	Maryland	2020-03-10	1	On March 10, Maryland issued guidance for long-term care facilities to screen all visitors and staff, and restrict entry if the individual was to fail the screening. Additionally, the state advised facilities to limit movement within the building and also advised on disinfecting and hand washing. MD guidance: https://web.archive.org/web/20201221203239/https://governor.maryland.gov/wp-content/uploads/2020/03/Recommendations-for-COVID-19-Infection-Control-and-Prevention-March-10-2020.pdf	2020-03-30	https://github.com/OxCGRT/covid-policy-tracker
31	Maryland	2020-03-16	2	On March 16, it was reported that Maryland's policies around long-term care homes is: - Restrict access to essential visits only. - Restrict activities and visitors with potential for exposure. - Actively screen individuals entering the building and restrict entry to those with respiratory symptoms or possible exposure to COVID-19. - Require all individuals entering the building to wash their hands at entry. - Establish processes to allow remote communication for residents and others. - Prohibit all staff from international travel WBALTV article: https://web.archive.org/web/20201221203755/https://www.wbaltv.com/article/nursing-home-guidelines-change-amid-coronavirus-outbreak-maryland/31676401	2020-03-30	https://github.com/OxCGRT/covid-policy-tracker
32	Maine	2020-03-15	1	On 15th March 2020, Governor Janet Mills recommended “restricting visitors and all non-essential health care personnel to long-term care facilities except for certain compassionate care situations such as end of life until further notice, [as well as] postponing all events with 50 or more people all gatherings of more than 10 that include individuals who are at higher risk for severe illness, such as seniors, until further notice.” These recommendations pertain to the elderly, but they are recommendations; therefore, this indicator is coded at 1G. Source: http://web.archive.org/web/20210201173204/https://www.maine.gov/governor/mills/news/governor-announces-significant-recommendations-signs-civil-emergency-proclamation-respond	2020-04-02	https://github.com/OxCGRT/covid-policy-tracker
33	Maine	2020-03-30	1	On 30th March 2020, Governor Mills and DHHS Commissioner Jeanne Lambrew announced that the Administration was “accelerating pay increases for personal care workers and expanding access to meals for older Mainers who are home-bound because of the 2019 novel coronavirus (COVID-19).” “Maine DHHS will accelerate MaineCare (Medicaid) rate increases that are designated to support pay raises for personal care workers, including personal support specialists, home health aides, private duty nurses, and other professionals who care for Maine’s older residents at home. Starting April 1, 2020, providers will receive rate increases that will allow them to fund pay raises for approximately 20,000 personal care workers, instead of on July 1, 2020 as previously approved by the Legislature.” This does not constitute a change to the indicator’s level, which remains at 1G. Source: http://web.archive.org/web/20210201173548/https://www.maine.gov/governor/mills/news/mills-administration-takes-steps-support-personal-care-workers-maine-seniors-response-covid-19	2020-04-02	https://github.com/OxCGRT/covid-policy-tracker
34	Michigan	2020-03-14	2	On March 14th (expiring April 5th), the governor of Michigan ordered: "Beginning on March 14, 2020 at 9:00 am, and continuing through April 5, 2020 at 5:00 pm, all health care facilities, residential care facilities, congregate care facilities, and juvenile justice facilities must prohibit from entering their facilities any visitors that are not necessary for the provision of medical care or the support of activities of daily living, or that are not visiting under exigent circumstances, such as grave illness or imminent death of a family member under care in the facility. Beginning as soon as possible but no later than March 16, 2020 at 9:00 am, and continuing through April 5, 2020 at 5:00 pm, all health care facilities, residential care facilities, congregate care facilities, and juvenile justice facilities must perform a health evaluation of all individuals that are not under the care of the facility each time the individual seeks to enter the facility, and must deny entry to those individuals who do not meet the evaluation criteria. The evaluation criteria must include: symptoms of a respiratory infection, such as fever, cough, shortness of breath, or sore throat; and contact in the last 14 days with someone with a confirmed diagnosis of COVID-19." See archive: https://web.archive.org/web/20200321032218/https://www.michigan.gov/whitmer/0,9309,7-387-90499_90705-521676--,00.html	2020-03-24	https://github.com/OxCGRT/covid-policy-tracker
35	Minnesota	2020-03-13	1	[Original note by Tim Nusser, 13th March 2020, C6] In announcing a state of emergency, Gov. Tim Walz noted that those most at risk of suffering serious complications from COVID-19 are now being advised to stay at home, avoid gatherings and *avoid travel*. Those highest at risk of coronavirus tend to be those aged over 65, or those with underlying health issues such as heart problems, diabetes, asthma, and COPD. This indicator therefore moves to 1G. https://web.archive.org/web/20200804010109/https://www.health.state.mn.us/news/pressrel/2020/covid031320.html https://web.archive.org/web/20200804005857/https://bringmethenews.com/minnesota-news/coronavirus-at-risk-minnesotans-told-to-stay-home-large-events-canceled	2020-03-27	https://github.com/OxCGRT/covid-policy-tracker
36	Minnesota	2020-03-27	2	On 27th March 2020, Minnesota's stay-at-home order came into effect. As this included elderly people, but was not specifically targeted at them, this indicator is now coded at 2G. Sources: https://web.archive.org/web/20200803132441/https://mn.gov/governor/covid-19/news/?id=1055-424820 https://web.archive.org/web/20200803132354/https://mn.gov/governor/assets/3a.%20EO%2020-20%20FINAL%20SIGNED%20Filed_tcm1055-425020.pdf	2020-03-27	https://github.com/OxCGRT/covid-policy-tracker
37	Missouri	2020-03-12	1	On March 12th, the Missouri Department of Health & Senior Services issued informal guidance for LTCF residents, family, and friends, on how to deal with the possibility of visitation restrictions. At this time, no statewide restrictions are in place. The DHSS page does link to CDC guidance on visitation restriction in nursing homes. Because this guidance is "specific information campaign material for LTCFs for elderly people" as outlined in the coding guide, it has been coded as a 1G. Source: https://web.archive.org/web/20210223014431/https://ltc.health.mo.gov/archives/13901	2020-04-06	https://github.com/OxCGRT/covid-policy-tracker
38	Missouri	2020-03-14	1	March 14th Missouri Department of Health and Senior Services (DHSS) releases guidance regarding visitation restrictions in all long-term care facilities including residential care facilities, assisted living facilities, intermediate care facilities, skilled nursing facilities, and intermediate care facilities for persons with intellectual disabilities. This guidance is in the form of a recommendation (albeit a strong one), so it is coded as a 1G. Sources: https://web.archive.org/web/20210223014654/https://ltc.health.mo.gov/wp-content/uploads/sites/18/2020/03/DHSS-LTC-Memo-COVID-19-03-13-2020.pdf https://web.archive.org/web/20210223014827/https://ltc.health.mo.gov/archives/13910	2020-04-06	https://github.com/OxCGRT/covid-policy-tracker
39	Missouri	2020-03-23	2	Effective March 23, St. Louis County in Health Commissioner's Order No. 5 requires individuals to stay at home except for essential activities, described below. Stated end date of April 22. Although this order does not specifically mention LTCFs, it is sufficiently stringent to warrant a change to 2T in this indicator. "All individuals living within the City of St. Louis are ordered to remain at home except as needed for the following activities: To perform tasks essential to the health and safety of individuals, their family, household members and pets, such as obtaining medical supplies or medication, visiting a health care professional, or obtaining supplies necessary to work from home. To obtain or deliver necessary foods, services or supplies for themselves, household members or others necessary to maintain safety and sanitation. Outdoor walking or exercise provided they maintain social distancing of at least six feet from any other person. Going to work wherein allowed." https://web.archive.org/web/20201125023548/https://www.stlouis-mo.gov/government/departments/health/communicable-disease/covid-19/orders/health-commissioner-order-5.cfm http://archive.fo/tf54e	2020-04-06	https://github.com/OxCGRT/covid-policy-tracker
40	Mississippi	2020-03-09	1	Mississippi State Department of Health (MSDH) is recommending extra precautions to prevent the spread of novel coronavirus (COVID-19) to older members and those with chronic medical conditions who are at highest risk of hospitalization and death from infection due to COVID-19 activity in the Memphis area. Link: https://web.archive.org/web/20200310174431/https://msdh.ms.gov/msdhsite/_static/23,21806,341.html The same day, the Department of Health reiterates the Centers for Medicare and Medicaid Services (CMS) updated visitation guidelines for nursing home settings March 9th. The guidelines suggest facilities should restrict visitation of all visitors, monitor, or discourage normal visitation practices. Link: https://web.archive.org/web/20200313221936/https://www.cms.gov/files/document/qso-20-14-nh-revised.pdf	2020-04-03	https://github.com/OxCGRT/covid-policy-tracker
41	Mississippi	2020-03-13	3	CMS issued memorandum QSO-20-14-NH providing guidance to facilities on restricting visitation of all visitors and non-essential health care personnel, except for certain compassionate care situations, such as an end-of-life situation. Mississippi State Department of Health recommends nursing home and long-term care facilities to adhere with CMS national guidelines. Link: https://web.archive.org/web/20200321181608/https://www.cms.gov/files/document/qso-20-14-nh-revised.pdf	2020-04-03	https://github.com/OxCGRT/covid-policy-tracker
42	Montana	2020-03-13	3	On March 13, Kalispell Regional Healthcare announced that visitors were banned from visiting a skilled nursing centre, Brendan House. Other elderly care homes are limiting visitors to just essential visitors who must be screened prior to entry, such as The Springs at Whitefish. St. John's United and Aspen Meadows Health & Rehabilitation Centre in Billings are also limiting visitors to only end-of-life visits, and visitors must also be screened. https://web.archive.org/web/20210125052034/https://flatheadbeacon.com/2020/03/14/local-assisted-living-nursing-facilities-implement-protective-cov-19-measures/ https://web.archive.org/web/20210125052215/https://billingsgazette.com/news/local/more-info-released-on-montana-residents-with-covid-19-local-public-health-officials-take-action/article_7b303086-f5ed-5a55-ae5a-7a9faab87f17.html	2020-03-28	https://github.com/OxCGRT/covid-policy-tracker
43	Montana	2020-03-15	3	On March 15, Governor Bullock enacted the following order for nursing homes: "Visitation is suspended for all visitors and non-essential healthcare providers, except as for certain compassionate care situations (e.g., end of life)." If a visitor comes for an essential reason (e.g. end of life), they must be screened for symptoms of a respiratory infection, contact with anyone who has a respiratory illness, travel within the previous 14 days to an area with COVID-19 transmission, and if they are residing in an area with widespread COVID-19 transmission. https://web.archive.org/web/20210125065847/https://covid19.mt.gov/_docs/2020-03-15_Governor-Directive-re-COVID-19.pdf	2020-03-28	https://github.com/OxCGRT/covid-policy-tracker
44	NorthCarolina	2020-03-10	1	The Governor of North Carolina declaration of a state of emergency urges people over age 65 and medically fragile residents to avoid large gatherings. Link: https://web.archive.org/web/20200622024724/https://governor.nc.gov/news/governor-cooper-declares-state-emergency-respond-coronavirus-covid-19	2020-03-30	https://github.com/OxCGRT/covid-policy-tracker
45	NorthCarolina	2020-03-26	2	Executive order 121 orders those in NC to stay at home for 30 days, including elderly people. https://web.archive.org/web/20200622202120/https://www.ncdhhs.gov/news/press-releases/governor-cooper-announces-statewide-stay-home-order-until-april-29	2020-03-30	https://github.com/OxCGRT/covid-policy-tracker
46	NorthDakota	2020-03-09	1	On March 9th, the governor of North Dakota recommended precautions for the elderly and stated that the state health department was in contact with longterm care facilities to ensure that they were meeting federal guidelines for health precautions. See archive: https://web.archive.org/web/20200406121625/https://www.governor.nd.gov/news/fight-against-coronavirus-burgum-urges-focus-protecting-seniors-and-other-higher-risk	2020-04-07	https://github.com/OxCGRT/covid-policy-tracker
47	NorthDakota	2020-03-12	1	On March 12th, the governor and the department of health of North Dakota released recommendations for longterm care facilities in order to increase protections for elderly and vulnerable residents. See archive: https://web.archive.org/web/20200406121625/https://www.governor.nd.gov/news/fight-against-coronavirus-burgum-urges-focus-protecting-seniors-and-other-higher-risk	2020-04-07	https://github.com/OxCGRT/covid-policy-tracker
48	NorthDakota	2020-04-06	2	On April 6th, the governor of North Dakota ordered that visitation to longterm care facilities was temporarily forbidden to help slow the spread of COVID to vulnerable and elderly residents. See archive: https://web.archive.org/web/20200409142142/https://www.governor.nd.gov/news/burgum-signs-executive-orders-slow-spread-covid-19-limit-visitation-nursing-homes	2020-04-07	https://github.com/OxCGRT/covid-policy-tracker
49	NewHampshire	2020-03-15	3	On March 15th, through EO 2020-04, Governor Sununu prohibited any visitation to long-term care facilities (LTCFs), with the exception of medical personnel, end of life visitation, and other visits deemed necessary. http://web.archive.org/web/20201201221449/https://www.governor.nh.gov/sites/g/files/ehbemt336/files/documents/2020-04.pdf	2020-03-27	https://github.com/OxCGRT/covid-policy-tracker
50	NewJersey	2020-03-14	3	Limiting Resident Visitation: No resident visitors shall be permitted in the facility except for end-of-life situations https://web.archive.org/web/20200512041618/https://www.state.nj.us/health/healthfacilities/documents/MandatoryGuidelinesVisitorsStaff_COVID19.pdf	2020-03-21	https://github.com/OxCGRT/covid-policy-tracker
51	NewJersey	2020-03-16	3	No resident visits except for end-of-life situations. The only major change to this order from the March 13th version is the following: "a. Facilities shall communicate through multiple means to inform individuals and non-essential health care personnel of the visitation restrictions, such as through signage at entrances/exits, letters, emails, phone calls, and recorded messages for receiving calls." https://web.archive.org/web/20200715162228/https://www.state.nj.us/health/legal/covid19/3-16-2020_MandatoryGuidelinesforVisitors_andFacilityStaff_%20Supersedes3-13-2020Guidelines.pdf	2020-03-21	https://github.com/OxCGRT/covid-policy-tracker
52	Nevada	2020-03-30	1	On March 30th, the department of health of Nevada released guidelines advising that visitors should not allowed to visit and there should be restrictions on movement throughout the facility. See archive: https://web.archive.org/web/20201110153533/https://nvhealthresponse.nv.gov/wp-content/uploads/2020/04/VIsitors-Guide-to-Healthcare-Facilities_3.30.2020.pdf	2020-04-01	https://github.com/OxCGRT/covid-policy-tracker
53	Nevada	2020-03-31	2	On March 31st, the department of health of Nevada released further guidance like limiting movements, not having communal dining, separation of the ill (specifically from the older residents with co-morbidities). See archive: https://web.archive.org/web/20210111205210/https://nvhealthresponse.nv.gov/wp-content/uploads/2020/04/COVID19-Crime-Victim-Shelters_3-31-2020.pdf	2020-04-01	https://github.com/OxCGRT/covid-policy-tracker
54	NewYork	2020-03-11	1	"Visitors to an ACF may introduce COVID-19 infection into the ACF if they are ill as a result of community transmission either internationally or in the US, or if they have had close contact (within 6 feet) to a person(s) with COVID-19. The ACF must have staff available to screen visitors for symptoms or potential exposure to someone with COVID-19" https://web.archive.org/web/20210201192934/https://coronavirus.health.ny.gov/system/files/documents/2020/03/adult_care_guidance.pdf	2020-03-22	https://github.com/OxCGRT/covid-policy-tracker
55	NewYork	2020-03-13	3	"Effective immediately, suspend all visitation except when medically necessary (i.e. visitor is essential to the care of the patient or is providing support in imminent end-of-life situations) or for family members of residents in imminent end-of-life situations, and those providing Hospice care, or if otherwise authorized." https://web.archive.org/web/20201102142313/https://coronavirus.health.ny.gov/system/files/documents/2020/07/revised-march-13-guidance-07.10.2020-final.pdf	2020-03-22	https://github.com/OxCGRT/covid-policy-tracker
56	Ohio	2020-03-13	3	On March 13, the Ohio Director of the Department of Health released an order restricting access to nursing homes to only necessary personnel. No visitors of residents will be permitted except in end-of-life situations. https://web.archive.org/web/20201223115230/https://coronavirus.ohio.gov/wps/wcm/connect/gov/2c92bf05-a456-44d3-9bb9-336895be5822/Director%27s+Order+Amending+Order+to+Limit+Access+to+Ohio%27s+Nursing+Homes+and+Similar+Facilities.pdf?MOD=AJPERES&CONVERT_TO=url&CACHEID=ROOTWORKSPACE.Z18_M1HGGIK0N0JO00QO9DDDDM3000-2c92bf05-a456-44d3-9bb9-336895be5822-n3Hcga-	2020-04-07	https://github.com/OxCGRT/covid-policy-tracker
57	Ohio	2020-03-23	3	Governor Mike DeWine announced that he is ordering all of Ohio's senior centers and adult day care services to stop providing care in congregate care settings. The closure begins at the end of business on Monday, March 23, 2020. https://web.archive.org/web/20201223113017/https://governor.ohio.gov/wps/portal/gov/governor/media/news-and-media/ohio-records-first-covid19-death-senior-centers-adult-day-cares-to-close	2020-04-07	https://github.com/OxCGRT/covid-policy-tracker
58	Oklahoma	2020-03-19	1	Executive Order 2020-008 advises elderly to stay home and away from other people. Link to Executive Order 2020-008: http://web.archive.org/web/20200722142651/https://www.sos.ok.gov/documents/executive/1915.pdf	2020-04-07	https://github.com/OxCGRT/covid-policy-tracker
59	Oklahoma	2020-03-24	3	Effective 24 March, Executive Order 2020-07 requires that those over 65 and those of any age who have serious underlying medical conditions (hence deemed "vulnerable individuals") shall stay at home except for essential errands. It also states that visitors are prohibited from entering and visiting patients and residents at nursing homes, long-term care facilities, and retirement homes. Link: http://web.archive.org/web/20200715072519/https://www.sos.ok.gov/documents/executive/1919.pdf	2020-04-07	https://github.com/OxCGRT/covid-policy-tracker
60	Oregon	2020-02-29	2	On February 29 Oregon Department of Human Services initiated visitation restrictions for nursing, assisted living and residential care facilities. From March 9-13 statewide on-site reviews were conducted of more than 670 long-term care facility emergency plans for a pandemic. DHS also recommended the following steps for all older people and those with underlying conditions: "Minimize contact with people who may be ill. Avoid large public gatherings. Order prescriptions by mail. Take daily precautions: wash your hands frequently, don’t touch anywhere on your face, and clean surfaces." Coder's note: I can't find any detailed information on what the initial visitation restrictions starting on Feb 29 were, but it's referenced in several subsequent executive orders and ODHS reports. https://web.archive.org/web/20201212164343/https://www.oregon.gov/oha/ERD/Pages/New-guidance-long-term-care-facilities-limit-exposure-COVID-19.aspx https://web.archive.org/web/20201212163811/https://olis.oregonlegislature.gov/liz/2019I1/Downloads/CommitteeMeetingDocument/222314	2020-03-23	https://github.com/OxCGRT/covid-policy-tracker
61	Oregon	2020-03-10	2	On March 10 under the authority of Executive Order 20-03 issued by the Governor on March 8, DHS issued a policy update that "included a new prevention protocol in which all long-term care facilities are required to report if a resident or staff member has COVID-19. In the event that a facility reports a suspected or confirmed case of COVID-19, it must adopt more stringent infection control requirements under an executive order. These controls include a restriction on admission and a requirement to log their screening activity for all visitors. This practice ensures that state licensed facilities will have proactively taken appropriate infection control measures in the unfortunate event they do have an incident of COVID-19. The executive order is lifted with documentation that a suspected case or cases is negative.?" More details: "The guidance directs nursing, assisted living and residential care facilities, including those providing memory care, to: Restrict visitation to only essential individuals; Limit essential visitors to two per resident at a given time; Screen all permitted visitors for respiratory or other symptoms potentially indicating COVID-19 and for recent travel to an affected geographic area or high-risk setting prior to entering the facilities; Document the screenings for all visitors; Limit community outings; and Support residents’ access to socialization when visitors are not able to enter the facility through virtual visits." https://web.archive.org/web/20201212164343/https://www.oregon.gov/oha/ERD/Pages/New-guidance-long-term-care-facilities-limit-exposure-COVID-19.aspx https://web.archive.org/web/20201212165837/https://www.oregon.gov/DHS/COVID-19/Pages/LTC-Facilities.aspx https://web.archive.org/web/20201212170618/https://content.govdelivery.com/attachments/ORDHS/2020/03/10/file_attachments/1397712/NF-20-67%20Executive%20Letter%20from%20Mike%20McCormick.pdf	2020-03-23	https://github.com/OxCGRT/covid-policy-tracker
62	Oregon	2020-03-17	3	On March 17 the Oregon Department of Human Services increased restrictions on visitation policies for all licensed long-term care facilities as well as residential group homes to further prevent the spread of COVID-19. DHS, acting in consultation with the Oregon Health Authority (OHA) at the request of Governor Brown, determined that the following additional restrictions are necessary: "The updated restrictions limit ALL visitors except essential medical and emergency personnel and visitors to residents who are in the end of life." The new all-visitor restrictions apply to: • Nursing facilities; • Assisting living facilities; • Residential care facilities; • Adult foster homes; and, • Group homes for people with intellectual and developmental disabilities. News release: https://web.archive.org/web/20201212171238/https://www.oregon.gov/dhs/DHSNEWS/NewsReleases/All%20visits%20to%20care%20facilities%20restricted%20for%20COVID-19%20prevention.pdf Policy update: https://web.archive.org/web/20201212171331/http://www.dhs.state.or.us/policy/spd/transmit/pt/2020/pt20019.pdf	2020-03-23	https://github.com/OxCGRT/covid-policy-tracker
63	RhodeIsland	2020-03-07	1	"Actively screen staff, visitors, vendors, and all other people who enter facilities for illness and COVID-19 risks (i.e., travel history, or exposure to someone under investigation for COVID-19). People who have traveled internationally in the last 14 days will be asked to not enter facilities." https://archive.is/pYLwr	2020-03-28	https://github.com/OxCGRT/covid-policy-tracker
64	RhodeIsland	2020-03-13	3	"Nursing home administrators have been directed to not allow any visitors (unless they are essential to the care of a resident). Additionally, nursing home administrators have been directed to continue actively screening staff, vendors, and all other people who enter facilities for illness and COVID-19 risks (for example, travel history or exposure to someone under investigation for COVID-19)." https://archive.is/lDScW	2020-03-28	https://github.com/OxCGRT/covid-policy-tracker
65	SouthCarolina	2020-03-19	3	SCDHEC has restricted visitation to nursing homes and assisted living facilities, with the exception of end-of life situations, per Governor McMaster's Executive Order No. 2020-08 issued March 13th. Link: https://web.archive.org/web/20200319140626/https://scdhec.gov/sites/default/files/media/document/DHEC_Guidance_on_Visitation_Restrictions.pdf	2020-04-07	https://github.com/OxCGRT/covid-policy-tracker
66	Tennessee	2020-03-22	3	On March 22, Governor Lee issued Executive Order 17, which limited visitation at nursing homes, retirement homes, and other long-term care facilities to 'essential care only'. You can read the original press release about the Order here: https://web.archive.org/web/20201215123655/https://www.tn.gov/governor/news/2020/3/22/gov--bill-lee-signs-executive-order-mandating-alternative-business-models-for-restaurants-and-gyms--lifts-alcohol-regulations.html	2020-03-31	https://github.com/OxCGRT/covid-policy-tracker
67	Texas	2020-03-21	3	On March 19, Texas Governor Gregg Abbot issued Executive Order No. GA-08, effective March 21 through April 3 with restrictions on certain activities. This included a restriction on non-essential visitors to nursing homes, retirement homes, and long-term care facilities. https://web.archive.org/web/20201224042029/https://gov.texas.gov/uploads/files/press/EO-GA_08_COVID-19_preparedness_and_mitigation_FINAL_03-19-2020_1.pdf On March 20, the Fort Bend County Judge issued an order effective March 21 to April 3, unless modified by subsequent order. The order prohibits visitation to nursing homes. https://web.archive.org/web/20201224101410/https://www.fortbendcountytx.gov/home/showdocument?id=53555	2020-04-02	https://github.com/OxCGRT/covid-policy-tracker
68	Texas	2020-03-31	3	After 12 COVID-19 cases were confirmed at a senior living facility in the Woodlands, Montgomery County judge Mark Keough issued a shelter-in-place order for the facility. The order, issued March 30, allows residents 24 hours to leave the facility to stay with family and friends. Otherwise, they must continue to self-quarantine and will not be permitted to reenter the property, in effect from March 31 until April 13, 2020. https://web.archive.org/web/20201224102212/https://abc13.com/coronavrius-shelter-in-place-woodlands-covid19-strain/6064261/	2020-04-02	https://github.com/OxCGRT/covid-policy-tracker
69	Utah	2020-03-27	1	On March 27th, Governor Herbert released the "Stay Safe, Stay Home" directive, which advises all individuals statewide to "stay at home as much as possible." It should be noted, however, that the directive states that it is "not to be confused with a shelter-in-place order." This order was continually extended until it expired May 1. The same restrictions applied to elderly persons as to the general population. Link: https://web.archive.org/web/20200715091434/https://coronavirus.utah.gov/full-text-governors-stay-home-stay-safe-directive/	2020-04-07	https://github.com/OxCGRT/covid-policy-tracker
70	Virginia	2020-03-13	1	Recommended guidance for LCTFs on hygiene, PPE, and finding alternatives to in-person visits. See the guidance (the red text was added in September): https://web.archive.org/web/20210131061325/https://www.cms.gov/files/document/qso-20-14-nh-revised.pdf	2020-03-30	https://github.com/OxCGRT/covid-policy-tracker
71	Vermont	2020-03-14	3	"All State licensed nursing homes (as defined in 33 V.S.A. § 7102(7)), the Vermont Psychiatric Care Hospital (VPCH) and Middlesex Therapeutic Community Residence shall prohibit visitor access to reduce facility-based transmission. This prohibition shall not apply to medically necessary personnel or visitors for residents receiving end of life care. Any visitors will be screened in accordance with recommendations by the Commissioner of the Vermont Department of Health." https://web.archive.org/web/20201214224856/https://governor.vermont.gov/sites/scott/files/documents/EO%2001-20%20Declaration%20of%20State%20of%20Emergency%20in%20Response%20to%20COVID-19%20and%20National%20Guard%20Call-Out.pdf	2020-03-25	https://github.com/OxCGRT/covid-policy-tracker
72	Washington	2020-02-29	1	On February 29 Governor Inslee signed Proclamation 20-05, establishing a state of emergency in the state of Washington in response to the Covid-19 pandemic. " State agencies and departments are directed to utilize state resources and to do everything reasonably possible to assist affected political subdivisions in an effort to respond to and recover from the outbreak." The Washington State Department of Health suggested that older people and those with underlying health conditions take precautions. https://web.archive.org/web/20201221210020/https://www.governor.wa.gov/sites/default/files/proclamations/20-05%20Coronavirus%20%28final%29.pdf https://web.archive.org/web/20201221205923/https://www.doh.wa.gov/Emergencies/COVID19/ResourcesandRecommendations/PersonsWhoareatHigherRiskforSeriousIllness	2020-03-23	https://github.com/OxCGRT/covid-policy-tracker
73	Washington	2020-03-10	2	On March 10 Governor Inslee signed Proclamation 20-06, in effect through April 9, which details required restrictions in long term care facilities: "I hereby prohibit the following activities in all counties of Washington State related to the operation of nursing homes licensed under RCW 18.51 and assisted living facilities licensed under RCW 18.20, which restrictions shall remain in effect until midnight on April 9, 2020: 1. Owners, administrators, operators, staff, contractors, and volunteers of nursing homes licensed under RCW 18.51 and assisted living facilities licensed under RCW 18.20 are prohibited from allowing a person to enter the facility and visit a resident unless that person is an adult, the resident has not already had a visitor that day, and the visit takes place in the resident’s room. This prohibition does not apply in end of life situations. 2. No person is allowed to visit a resident of a nursing home licensed under RCW 18.51 or an assisted living facility licensed under RCW 18.20 unless they have been screened prior to entry for signs or symptoms of COVID-19, including fever of 100.4 or higher, cough, or difficulty breathing, or contact with a person with a confirmed diagnosis of COVID-19 in the last 14 days, or are under investigation for COVID-19. Precautionary measures may include, but are not limited to, wearing personal protective equipment, social distancing, or visiting in designated locations. 3. No person is allowed to visit a resident of a nursing home licensed under RCW 18.51 or an assisted living facility licensed under RCW 18.20 unless they show identification, sign into a visitor’s log that includes date, time in and time out, and provide their name and contact information, including phone number and email address if available. 4. Operators and staff of nursing homes licensed under RCW 18.51 and assisted living facilities licensed under RCW 18.20 are prohibited from destroying each day’s visitor log for 30 days. 5. Owners, administrators, and operators of nursing homes licensed under RCW 18.51 and assisted living facilities licensed under RCW 18.20 are prohibited from allowing a person to work or volunteer in the facility unless the person has been screened at the start of every shift and does not show any symptoms associated with COVID-19, including fever of 100.4 or higher, cough, or difficulty breathing. 6. Residents of nursing homes licensed under RCW 18.51 and assisted living facilities licensed under RCW 18.20 that have one or more residents, staff, contractors or volunteers subject to a Washington State Department of Health or local health department recommendation or order of isolation or quarantine for COVID-19 need to be isolated in their rooms away from other people. A resident can choose to discharge from a facility at any time. 7. Owners, administrators, operators, staff, and volunteers of nursing homes licensed under RCW 18.51 and assisted living facilities licensed under RCW 18.20 are prohibited from disclosing protected and confidential health information except as otherwise provided by law or with consent from the resident." https://web.archive.org/web/20201221211722/https://www.governor.wa.gov/sites/default/files/proclamations/20-06%20Coronavirus%20%28tmp%29.pdf	2020-03-23	https://github.com/OxCGRT/covid-policy-tracker
74	Washington	2020-03-16	3	On March 16 Governor Inslee amended Proclamation 20-06, prohibiting visitors to long term care facilities and other care facilities listed in the new Proclamation (20-16), except in some circumstances (see below). "Owners, administrators, operators, staff, contractors, and volunteers of a facility listed herein from allowing any person, including friends or family, to enter the facility to visit a resident. This prohibition does not apply to end of life situations or to visits by attorneys, administrative law judges, advocates or similar persons who represent a resident. Further, it does not apply to vendors or volunteers who supply or work in a facility. However, all persons who enter a facility must meet all other prohibitions and requirements set out in Proclamation 20-06. These prohibitions shall remain in effect until midnight on April 9, 2020. All other provisions of Proclamation 20-06 remain in effect." https://web.archive.org/web/20201221212826/https://www.governor.wa.gov/sites/default/files/proclamations/20-16%20Coronavirus%20No%20visitors%20LTC%20%28tmp%29.pdf	2020-03-23	https://github.com/OxCGRT/covid-policy-tracker
75	Wisconsin	2020-03-20	2	On March 20, 2020 the WI Department of Health Services released additional guidance to all Long-Term Care Facilities (LTCFs), Assisted Living Facilities (ALFs), and Facilities Serving People with Developmental Disabilities in Wisconsin to help them improve their infection prevention and control practices in order to prevent the transmission of COVID-19, including visitation changes. "facilities should restrict visitation of all visitors and non-essential health care personnel, except for certain compassionate care situations, such as an end-of-life situation. In those cases, visitors will be limited to a specific room only. Facilities are expected to notify potential visitors of the need to defer visitation until further notice (through signage, calls, letters, etc.). For individuals that enter in compassionate situations... facilities should require visitors to perform hand hygiene and use personal protective equipment (PPE), such as facemasks." https://web.archive.org/web/20210330190335/https://www.dhs.wisconsin.gov/dph/memos/communicable-diseases/2020-16.pdf	2020-03-25	https://github.com/OxCGRT/covid-policy-tracker
76	Wisconsin	2020-03-25	2	Effective March 12, 2020, the Safer At Home Order (Emergency Order #12), issued by the State of Wisconsin Department of Health Services at the direction of Governor Evers states that "All individuals present within the State of Wisconsin are ordered to stay at home or at their place of residence." Additionally, "Elderly people and those who are vulnerable as a result of underlying health conditions should take additional precautions. People at high risk of severe illness from COVID-19 and people who are sick are urged to stay in their home or residence to the extent possible except as necessary to seek medical care." The EO remains in effect until April 24, 2020. http://web.archive.org/web/20200728021608/https://evers.wi.gov/Documents/COVID19/EMO12-SaferAtHome.pdf	2020-03-25	https://github.com/OxCGRT/covid-policy-tracker
77	WestVirginia	2020-03-01	1	In March 2020, the state's Department of Health and Human Services published resources for managing COVID-19 in care settings. It recommended several hygiene measures, such as frequent hand washing, but did not mention limitations to visitors at long-term care facilities. See the full guidance here: https://web.archive.org/web/20201215190439/https://dhhr.wv.gov/COVID-19/Documents/COVID19_guidance_ltcf.pdf	2020-03-24	https://github.com/OxCGRT/covid-policy-tracker
78	Wyoming	2020-03-13	3	The Wyoming Department of Health issued bans on visits to LTCF's except for compassionate purposes in line with requirements from the Federal govt office for Medicare and Medicaid. These restrictions last until June 16. https://web.archive.org/web/20201023193137/https://health.wyo.gov/wp-content/uploads/2020/03/QSO-20-14-NH-REVISED-3-13-2020.pdf	2020-04-07	https://github.com/OxCGRT/covid-policy-tracker
79	Wyoming	2020-03-25	3	On March 25th, the governor of Wyoming urged all to stay at home--there were no addtional special provisions for the elderly outside of LCTFs. See archive: https://web.archive.org/web/20200716124351/https://www.powelltribune.com/stories/governor-issues-plea-stay-home,24711	2020-04-07	https://github.com/OxCGRT/covid-policy-tracker

### Sheet: gatherings_controls
	RegionName	Date	C4_Restrictions on gatherings	C4_Flag	C4_Notes	lockdown_date	source
1	Alaska	2020-03-16	3	0	On March 16th, the mayor of Anchorage banned gatherings of 50 people or more. https://web.archive.org/web/20210412042059/https://www.muni.org/Departments/Mayor/PressReleases/Documents/EO-01_03162020_Signed.pdf	2020-03-28	https://github.com/OxCGRT/covid-policy-tracker
2	Alaska	2020-03-21	4	0	On March 21st, the governor of Alaska disallowed gatherings of more than 10 people in the Fairbanks North Star Borough and the Ketchikan Gateway Borough. See archive: https://web.archive.org/web/20200617073917/https://gov.alaska.gov/wp-content/uploads/sites/2/03202020-SOA-COVID-19-Health-Mandate-007.pdf	2020-03-28	https://github.com/OxCGRT/covid-policy-tracker
3	Alaska	2020-03-24	4	1	On March 24th, the governor of Alaska disallowed gatherings of more than 10 people throughout the entirety of Alaska. See archive: https://web.archive.org/web/20200714120054/https://gov.alaska.gov/wp-content/uploads/sites/2/03232020-SOA-COVID-19-Health-Mandate-009.pdf	2020-03-28	https://github.com/OxCGRT/covid-policy-tracker
4	Alabama	2020-03-17	3	0	The State Health Officer announced that "all gatherings of 25 or more, or gatherings of any size that cannot maintain a consistent six-foot distance between persons are prohibited until further notice. The order was effective from March 17 in Blount, Saint Clair, Shelby, Tuscaloosa, and Walker Counties until the state of emergency lasts. http://archive.today/2020.08.04-123627/https://www.alabamapublichealth.gov/legal/assets/order-adph-cov-gatherings-031720.pdf	2020-04-04	https://github.com/OxCGRT/covid-policy-tracker
5	Alabama	2020-03-19	4	0	On March 24, the City of Birmingham instituted a “shelter in place” ordinance that prohibited public events and gatherings of more than 10 people, or gatherings of any size where social distancing could not be maintained. The order was initially in effect through April 3, but was later extended through April 30. https://web.archive.org/web/20200721193641/https://www.birminghamal.gov/2020/03/24/birmingham-city-council-approves-shelter-in-place-ordinance-to-slow-covid-19/ https://web.archive.org/web/20200721194103/https://www.birminghamal.gov/2020/03/25/frequently-asked-questions-about-birminghams-shelter-in-place-ordinance/ https://web.archive.org/web/20200721194547/https://www.birminghamal.gov/2020/04/03/city-of-birminghams-shelter-in-place-order-has-been-extended-to-april-30/	2020-04-04	https://github.com/OxCGRT/covid-policy-tracker
6	Alabama	2020-04-04	4	1	The State Health Officer issued a Statewide "Stay at Home" Order, effective Saturday, April 4, 2020, at 5:00 P.M., which states that gatherings of more than 10 people are not permitted. Only “drive-in” gatherings permitted if participants stay in cars with people from their own households. The Order expired on April 30, 2020, and was replaced by the "Safer at Home" Order. See Stay at Home Order: http://archive.today/2020.08.04-144925/https://www.alabamapublichealth.gov/legal/assets/soe-covid19-040320.pdf See detailed components listed down on the official governor's website: http://archive.today/xVtVb	2020-04-04	https://github.com/OxCGRT/covid-policy-tracker
7	Arkansas	2020-03-13	2	0	On 12 March 2020, the governor advised against gatherings larger than 200 people in the counties in Saline, Jefferson, Pulaski and Grant counties . See Arkansas democrat gazette, archived: https://web.archive.org/web/20200314163626/https://www.arkansasonline.com/news/2020/mar/13/3-more-coronavirus-cases-state-gov-says-1-patient-/	2020-04-07	https://github.com/OxCGRT/covid-policy-tracker
8	Arkansas	2020-03-14	2	0	On 12 March 2020, the governor advised against gatherings larger than 200 people in the counties in Saline, Jefferson, Pulaski and Grant counties . See Arkansas democrat gazette, archived: https://web.archive.org/web/20200314163626/https://www.arkansasonline.com/news/2020/mar/13/3-more-coronavirus-cases-state-gov-says-1-patient-/	2020-04-07	https://github.com/OxCGRT/covid-policy-tracker
9	Arkansas	2020-03-15	2	0	On 12 March 2020, the governor advised against gatherings larger than 200 people in the counties in Saline, Jefferson, Pulaski and Grant counties . See Arkansas democrat gazette, archived: https://web.archive.org/web/20200314163626/https://www.arkansasonline.com/news/2020/mar/13/3-more-coronavirus-cases-state-gov-says-1-patient-/	2020-04-07	https://github.com/OxCGRT/covid-policy-tracker
10	Arkansas	2020-03-16	3	1	On 16 March 2020, the governor advised against gatherings larger than 50 people as per recommended by the CDC . See Arkansas democrat gazette, archived: https://web.archive.org/web/20200318144807/https://www.arkansasonline.com/news/2020/mar/16/coronavirus-cases-total-22-monday-arkansas-health-/	2020-04-07	https://github.com/OxCGRT/covid-policy-tracker
11	Arkansas	2020-03-17	3	1	On 16 March 2020, the governor advised against gatherings larger than 50 people as per recommended by the CDC . See Arkansas democrat gazette, archived: https://web.archive.org/web/20200318144807/https://www.arkansasonline.com/news/2020/mar/16/coronavirus-cases-total-22-monday-arkansas-health-/	2020-04-07	https://github.com/OxCGRT/covid-policy-tracker
12	Arkansas	2020-03-18	3	1	On 16 March 2020, the governor advised against gatherings larger than 50 people as per recommended by the CDC . See Arkansas democrat gazette, archived: https://web.archive.org/web/20200318144807/https://www.arkansasonline.com/news/2020/mar/16/coronavirus-cases-total-22-monday-arkansas-health-/	2020-04-07	https://github.com/OxCGRT/covid-policy-tracker
13	Arkansas	2020-03-19	3	1	On 16 March 2020, the governor advised against gatherings larger than 50 people as per recommended by the CDC . See Arkansas democrat gazette, archived: https://web.archive.org/web/20200318144807/https://www.arkansasonline.com/news/2020/mar/16/coronavirus-cases-total-22-monday-arkansas-health-/	2020-04-07	https://github.com/OxCGRT/covid-policy-tracker
14	Arkansas	2020-03-20	3	1	On 16 March 2020, the governor advised against gatherings larger than 50 people as per recommended by the CDC . See Arkansas democrat gazette, archived: https://web.archive.org/web/20200318144807/https://www.arkansasonline.com/news/2020/mar/16/coronavirus-cases-total-22-monday-arkansas-health-/	2020-04-07	https://github.com/OxCGRT/covid-policy-tracker
15	Arkansas	2020-03-21	3	1	On 16 March 2020, the governor advised against gatherings larger than 50 people as per recommended by the CDC . See Arkansas democrat gazette, archived: https://web.archive.org/web/20200318144807/https://www.arkansasonline.com/news/2020/mar/16/coronavirus-cases-total-22-monday-arkansas-health-/	2020-04-07	https://github.com/OxCGRT/covid-policy-tracker
16	Arkansas	2020-03-27	4	1	Governor Hutchinson limited gatherings of more than ten people effective March 27. http://archive.vn/hdodw	2020-04-07	https://github.com/OxCGRT/covid-policy-tracker
17	California	2020-03-11	2	1	The Governor issued a policy on gatherings across the State determining that gatherings should be postponed or canceled across the state until at least the end of March. Non-essential gatherings must be limited to no more than 250 people, while smaller events can proceed only if the organizers can implement social distancing of 6 feet per person. Gatherings of individuals who are at higher risk for severe illness from COVID-19 should be limited to no more than 10 people, while also following social distancing guidelines. Archive link: https://web.archive.org/web/20200716231934/https://www.gov.ca.gov/2020/03/11/california-public-health-experts-mass-gatherings-should-be-postponed-or-canceled-statewide-to-slow-the-spread-of-covid-19/	2020-03-19	https://github.com/OxCGRT/covid-policy-tracker
18	California	2020-03-16	4	1	The California department of health prohibits all gatherings. "?To protect public health and slow the rate of transmission of COVID-19, gatherings as described below should be postponed or canceled across the state of California until further guidance is issued by the California Department of Public Health. The California Department of Public Health finds the following: All gatherings should be postponed or canceled. This includes gatherings such as concerts, conferences, and professional, college, and school sporting events. Gyms, health clubs, and theaters should be closed. A “gathering” is any event or convening that brings together people in a single room or single space at the same time, such as an auditorium, stadium, arena, large conference room, meeting hall, cafeteria, or any other indoor or outdoor space. This applies to all non-essential professional, social, and community gatherings regardless of their sponsor. Gatherings that do not meet the aforementioned criteria should only be conducted when they are essential—that is, if the activity is essential and could not be postponed or achieved without gathering, meaning that some other means of communication could not be used to conduct the essential function." This restriction is referenced in later orders and announcements by the governor. http://archive.fo/YBUMx Additionally: Los Angeles County health order bans events and gatherings of 50 people or more. "The Health Officer's Order specifically requires that: Events and gatherings of 50 members or more are prohibited at least until April 1, 2020. This order applies to conferences, arenas, stadiums, convention centers, and meeting spaces. These are places where persons, often strangers, sit and remain in close proximity of one another for extended periods of time. For all public and private events and gatherings of 10-49 persons, the Health Officer requires that event organizers and venue operators to do the following: Enforce physical distancing measures by requiring attendees or groups of attendees, such as a group of family members or household contacts, who remain at the event to be separated by a distance of at least six feet during the entirety of the event or gathering. Provide access to hand washing facilities with soap and water or hand sanitizer that contains at least 60 percent alcohol. Post a conspicuous sign at the entry of the event or gathering that instructs persons that have symptoms of respiratory illness to not attend. Adhere to cleaning and infection control guidance provided by Public Health." http://archive.fo/pLd5w http://archive.fo/0y6x9	2020-03-19	https://github.com/OxCGRT/covid-policy-tracker
19	California	2020-03-18	4	1	Orange County bans gatherings until the end of the month. "Both public and private gatherings in Orange County are prohibited through the end of the month per a new order from Orange County Health officer Dr. Nichole Quick. The move is meant to mitigate the spread of the coronavirus outbreak. The order prohibits "all public and private gatherings of any number of people, including at places of work, occurring outside a single household or living unit." It applies "to all professional, social and community gatherings, regardless of their sponsor, that are not engaged in essential activities." Coded as a 4 because most households are less than 10 people. http://archive.fo/4cYsO Order: http://archive.vn/Bbuph https://cms.ocgov.com/civicax/filebank/blobdload.aspx?BlobID=114362 [if link wouldn't save]	2020-03-19	https://github.com/OxCGRT/covid-policy-tracker
20	California	2020-03-19	4	1	The governor issued and excetuvie order stating that: "to protect public health, I order all individuals living in the State of California to stay home or at their place of residence except as needed to maintain continuity of operations of the federal critical infrastructure sectors". Archive link: https://web.archive.org/web/20200716232510/https://covid19.ca.gov/img/Executive-Order-N-33-20.pdf But both the city and county of Los Angeles contains more restrictive language in their 'Safe at Home' orders that, in conjunction with the Orange County restrictions, indicate that county action is occurring separately and thus coding remains at a 4T level. "The city of Los Angeles, with a population of 4 million: Orders Los Angeles residents to remain in their homes, with exceptions; Requires all Los Angeles businesses that require in-person attendance to cease operations, with exceptions; and Bans all gatherings outside a home, with exceptions. The county of Los Angeles, with a population of 10 million: Does not order county residents to remain in their homes; Only requires retail businesses that are considered nonessential to shut down; and Bans gatherings of 10 or more people, with exceptions." http://archive.fo/mYCkU http://archive.fo/p3BB1 The city order was extended until April 19.	2020-03-19	https://github.com/OxCGRT/covid-policy-tracker
21	Colorado	2020-03-12	3	0	On March 12th, Eagle County (one of the worst hit counties in Colorado at the time) issued a Public Health Order that "imposes restrictions on social gatherings. The order applies to gatherings of 50 people or more and will stay in effect until at least April 8." "The definition of “event” is a gathering for business, social, or recreational activities including, but not limited to, community, civic, public, leisure, or sporting events; parades; concerts; festivals; assemblies; conventions; fundraisers; and similar activities. The order does not apply to schools, restaurants, lift lines and the airport. It does apply to private events such as weddings and parties." Link: http://web.archive.org/web/20200713151825/https://www.eaglecounty.us/PublicHealth/News/Eagle_County_issues_public_health_order_limiting_events_to_50_people_or_less/	2020-03-26	https://github.com/OxCGRT/covid-policy-tracker
22	Colorado	2020-03-20	4	1	The state health department implemented a public health order "to implement emergency measures to limit mass gatherings to no more than (10) people." The order applies to all public and private gatherings except for those specifically exempted by the order. Link: https://archive.fo/WM2ZN	2020-03-26	https://github.com/OxCGRT/covid-policy-tracker
23	Colorado	2020-03-26	4	1	On March 25th, Gov. Polis announced a statewide "stay-at-home" order (D 2020 017) directing "all Coloradans to stay at home, subject to limited exceptions such as obtaining food and other household necessities, going to and from work at critical businesses, seeking medical care, caring for dependents or pets, or caring for a vulnerable person in another location." See archive: https://archive.vn/4tp94	2020-03-26	https://github.com/OxCGRT/covid-policy-tracker
24	Connecticut	2020-03-12	2	1	On 12 March, Governor Ned Lamont signs executive order (No. 7) limiting all social and recreational gatherings to 250 people. These include but are not limited to: "community, civic, leisure, sports, parades, concerts, festivals, movie screenings, conventions, fundraisers, and similar activities." The order does not prohibit any religious gathering. See Office of the Governor press release, archived: https://web.archive.org/web/20200628032526/https://portal.ct.gov/Office-of-the-Governor/News/Press-Releases/2020/03-2020/Governor-Lamont-Coronavirus-Update-March-12-2020-3PM	2020-03-23	https://github.com/OxCGRT/covid-policy-tracker
25	Connecticut	2020-03-16	3	1	On 16 March, Governor Ned Lamont signed an executive order (No. 7D) limiting social and recreational gatherings to 50 people, amending a previous order that limited such gatherings to 250. Religious gatherings are now included whereas they were exempt from the restriction before. This is part of a set of collective measures instituted by Connecticut Governor Ned Lamont in coordination with Governors Andrew Cuomo (New York) and Phil Murphy (New Jersey). See Office of the Governor press release, archived: http://web.archive.org/web/20200628032539/https://portal.ct.gov/Office-of-the-Governor/News/Press-Releases/2020/03-2020/Northeast-Governors-From-Connecticut-New-York-New-Jersey-Announce-Collective-Measures https://web.archive.org/web/20200524082024/https://portal.ct.gov/Office-of-the-Governor/News/Press-Releases/2020/03-2020/Governor-Lamont-Coronavirus-Update-March-16-2020-5PM	2020-03-23	https://github.com/OxCGRT/covid-policy-tracker
26	Connecticut	2020-03-19	4	0	On 19 March, the cities of New Haven, Hartford, Hamden, and Bridgeport limit gatherings to fewer than 10 people via Emergency order. See Press Release: http://web.archive.org/web/20200709145750/https://www.newhavenct.gov/news/displaynews.htm?NewsID=748&TargetID=67	2020-03-23	https://github.com/OxCGRT/covid-policy-tracker
27	DistrictofColumbia	2020-03-13	2	1	On March 13, DC Health restricted gatherings of 250 people or more until March 31. It also restricted gatherings of 10 or more “organized by an organization […] that primarily serves, or targets, persons of sixty (60) or more years of age, persons who have serious medical conditions […] or persons who are immunocompromised.” See DC Health Rulemaking, archived: https://web.archive.org/web/20200716162259/https://coronavirus.dc.gov/sites/default/files/dc/sites/coronavirus/release_content/attachments/DOH_Rulemaking_Mass-Gatherings.pdf	2020-04-01	https://github.com/OxCGRT/covid-policy-tracker
28	DistrictofColumbia	2020-03-16	3	1	On March 16, the Office of Mayor Bowser restricted gatherings of 50 people or more until March 31. The restriction on gatherings for 10 or more people that targets “persons of sixty (60) or more years of age, persons who have serious medical conditions […] or persons who are immunocompromised” was maintained. See Mayor’s Order, archived: https://web.archive.org/web/20200716163040/https://mayor.dc.gov/sites/default/files/dc/sites/mayormb/publication/attachments/MO-Prohibition-on-Mass-Gatherings-During-Public-Health-Emergency.pdf	2020-04-01	https://github.com/OxCGRT/covid-policy-tracker
29	DistrictofColumbia	2020-03-25	3	1	On March 25, the Office of Mayor Bowser restricted gatherings of 10 or more until April 24. See DC Coronavirus Information website, archived: https://web.archive.org/web/20200715185243/https://coronavirus.dc.gov/release/mayor-bowser-orders-closure-non-essential-businesses	2020-04-01	https://github.com/OxCGRT/covid-policy-tracker
30	Delaware	2020-03-16	3	1	On Monday, March 16, 2020 the Delaware Forest Service cancelled all gatherings of more than 25 people in any of the state forests Announcement: https://web.archive.org/web/20200709171448/https://news.delaware.gov/2020/03/16/redden-lodge-campsites-closed/	2020-03-24	https://github.com/OxCGRT/covid-policy-tracker
31	Florida	2020-03-17	4	0	March 17 Executive order ‘Parties accessing public beaches must limit gatherings to no more than 10 persons’ for 30 days Official source: http://archive.vn/P1kFn	2020-04-03	https://github.com/OxCGRT/covid-policy-tracker
32	Florida	2020-03-20	4	0	Effective at 12:01 AM on March 20, the City of Miami Beach introduced new emergency measures ordering religious gatherings are restricted to 10 persons with required social distancing measures in place. Link: https://web.archive.org/web/20200810154038/https://www.miamibeachfl.gov/wp-content/uploads/2020/03/Emergency-Measures-Effective-March-20-2020.pdf	2020-04-03	https://github.com/OxCGRT/covid-policy-tracker
33	Florida	2020-03-24	4	0	Per Executive Order No. 20-83, the Governor directs "the State Surgeon General and State Health Officer to issue a public health advisory against all social or recreational gatherings of 10 or more people." Link: https://web.archive.org/web/20200809225139/https://www.flgov.com/wp-content/uploads/orders/2020/EO_20-83.pdf Effective at 12:01 AM on March 24, City of Miami Order 1 "Safer at Home Emergency" prohibits public and private gatherings. The Order expires on March 26 unless further extended by a future Order. Link: https://web.archive.org/web/20200810142233/https://www.miamibeachfl.gov/wp-content/uploads/2020/03/Safer-at-Home-Emergency-Order-1.pdf Coded as 4T because of the more stringent City of Miami Emergency Order.	2020-04-03	https://github.com/OxCGRT/covid-policy-tracker
34	Florida	2020-03-27	4	0	Effective 12:01 AM on March 27, the City of Miami Beach introduced a new emergency measure: "Consistent with the general restrictions on public and private gatherings set forth in the City's "Safer at Home" Emergency Order, dated March 23, 2020, public and private gatherings of any number of people shall be PROHIBITED in religious institutions and places of worship." Link: https://web.archive.org/web/20200810160918/https://www.miamibeachfl.gov/wp-content/uploads/2020/03/Emergency-Measures-Revised-03262020.pdf	2020-04-03	https://github.com/OxCGRT/covid-policy-tracker
35	Georgia	2020-04-02	4	1	Executive order on April 2 states that "no business establishment, corporation, non-profit corporation, organization, county or municipal government shall allow more than 10 persons to be gathered at a single location if such gathering requires persons to stand or be seated within 6 feet of any other person. Link to Georgia's executive orders (see 04.02.20): http://archive.fo/2zvYm	2020-04-03	https://github.com/OxCGRT/covid-policy-tracker
36	Hawaii	2020-03-25	4	1	The governor restricts gatherings of more than ten people. The order is intended to last until April 30, 2020. https://web.archive.org/web/20200716145942/https://governor.hawaii.gov/wp-content/uploads/2020/03/2003162-ATG_Third-Supplementary-Proclamation-for-COVID-19-signed.pdf	2020-03-25	https://github.com/OxCGRT/covid-policy-tracker
37	Iowa	2020-03-17	4	1	Iowa Governor Kim Reynolds prohibited mass gatherings of more than 10 people. https://web.archive.org/web/20200722204757/https://governor.iowa.gov/sites/default/files/documents/Public%20Health%20Proclamation%20-%202020.03.17.pdf	2020-04-07	https://github.com/OxCGRT/covid-policy-tracker
38	Iowa	2020-04-02	4	1	On April 2nd, Iowa Governor Kim Reynolds extended the closure of businesses, restrictions on mass gatherings, and cancellation of public events until April 30th. http://web.archive.org/web/20200726114623/https://governor.iowa.gov/sites/default/files/documents/Public%20Health%20Disaster%20Proclamation%20-%202020.04.02.pdf	2020-04-07	https://github.com/OxCGRT/covid-policy-tracker
39	Idaho	2020-03-25	4	1	As of 25 March, "non-essential gatherings of any number of individuals outside the household" are prohibited. Archive version: http://archive.fo/E52Ir https://coronavirus.idaho.gov/wp-content/uploads/2020/06/statewide-stay-home-order_032520.pdf	2020-03-25	https://github.com/OxCGRT/covid-policy-tracker
40	Illinois	2020-03-13	1	1	Public gatherings of more than 1000 people are prohibited. http://archive.vn/v5glR	2020-03-21	https://github.com/OxCGRT/covid-policy-tracker
41	Illinois	2020-03-18	3	1	From 18 march, public gatherings of more than 50 people are prohibited http://archive.vn/wip/xJnvg	2020-03-21	https://github.com/OxCGRT/covid-policy-tracker
42	Illinois	2020-03-21	4	1	No public or private gatherings of more than 10 people. http://archive.vn/YBkdo	2020-03-21	https://github.com/OxCGRT/covid-policy-tracker
43	Indiana	2020-03-12	2	1	On 12 March, Governor Eric Holcomb announces that "Non-essential gatherings must be limited to no more than 250 people. This includes any event or gathering of people who are in one room or a single space at the same time, such as cafeterias, churches, stadiums, meeting and conference rooms, auditoriums and the like." See State Government Press Release: http://web.archive.org/web/20200713154917/https://calendar.in.gov/site/gov/event/gov-holcomb-announces-new-steps-to-protect-public-from-covid-19/	2020-03-24	https://github.com/OxCGRT/covid-policy-tracker
44	Indiana	2020-03-16	3	1	On 16 March, Governor Eric Holcomb announces the limitation of in-person events to 50. See State Government Press Release: http://web.archive.org/web/20200713161349/https://calendar.in.gov/site/gov/event/gov-holcomb-signs-executive-order-to-slow-the-spread-of-covid-19/	2020-03-24	https://github.com/OxCGRT/covid-policy-tracker
45	Kansas	2020-03-16	3	1	Governor Kelly restricts gatherings to have at most 50 people as per CDC regulations, effective March 16. https://web.archive.org/web/20200611220827/https://www.leavenworthtimes.com/news/20200316/kelly-imposes-cdc-limit-of-50-people-at-gatherings-kansas-documents-11-cases	2020-03-30	https://github.com/OxCGRT/covid-policy-tracker
46	Kansas	2020-03-17	4	0	The CORE 4 partners - including Johnson and Wyandotte Counties - limit gatherings to no more than 10 people for at least 15 days. https://web.archive.org/web/20200612103125/https://www.jocogov.org/press-release/county-management/regional-core-4-partners-order-temporary-closings-some-businesses	2020-03-30	https://github.com/OxCGRT/covid-policy-tracker
47	Kansas	2020-03-24	4	1	Executive order 20-14 restricts gatherings to no more than 10 people. https://web.archive.org/web/20200512202517/https://governor.kansas.gov/wp-content/uploads/2020/03/EO-20-14-Executed.pdf	2020-03-30	https://github.com/OxCGRT/covid-policy-tracker
48	Kentucky	2020-03-19	4	1	19th March ?Issued a formal letter banning all mass gatherings. The measure states what Gov. Beshear has previously recommended, including: Mass gatherings include any event or convening that brings together groups of individuals, including, but not limited to, community, civic, public, leisure, faith-based or sporting events; parades; concerts; festivals; conventions; fundraisers; and similar activities. Kentucky Governor Andy Beshear declared a state of emergency on March 6 https://web.archive.org/web/20200616114144/https://governor.ky.gov/covid-19	2020-03-26	https://github.com/OxCGRT/covid-policy-tracker
49	Louisiana	2020-03-13	2	1	Gatherings of more than 250 people banned until April 13 https://web.archive.org/web/20200611021148/https://gov.louisiana.gov/index.cfm/newsroom/detail/2403	2020-03-23	https://github.com/OxCGRT/covid-policy-tracker
50	Louisiana	2020-03-23	4	1	On March 23, Proclamation Number 33 JBE 2020 states that all gatherings of 10 or more shall be postponed or cancelled until April 13. This gathering limit applies only to gatherings in a single space at the same time where individuals will be in close proximity to each other. Link to Proclamation on March 23: https://web.archive.org/web/20200717191926/https://gov.louisiana.gov/assets/Proclamations/2020/JBE-33-2020.pdf	2020-03-23	https://github.com/OxCGRT/covid-policy-tracker
51	Massachusetts	2020-03-13	2	1	Governor Baker issued an order limiting most gatherings of over 250 people in the Commonwealth. The order listed exceptions, such as airports, bus stations, shopping malls, etc. where people may be in transit. See Executive Order: https://web.archive.org/web/20200719180133/https://www.mass.gov/doc/order-prohibiting-gatherings-of-more-than-250-people/download	2020-03-24	https://github.com/OxCGRT/covid-policy-tracker
52	Massachusetts	2020-03-17	3	1	The Governor's office issued an order prohibiting gatherings of more than 25 people, effective from March 17, 2020 to April 5, 2020. (Updated from the previous ban from March 13, 2020, which prohibited gatherings of more than 250 people). https://web.archive.org/web/20200713043745/https://www.mass.gov/doc/march-15-2020-large-gatherings-25-and-restaurants-order/download	2020-03-24	https://github.com/OxCGRT/covid-policy-tracker
53	Massachusetts	2020-03-24	4	1	Effective March 24, Governor Baker rescinded the limitation on gatherings of more than 25 people, and released an executive order stating that all gathering with more than 10 people be prohibited throughout the Commonwealth. Refer to Executive Order: https://web.archive.org/web/20200719193506/https://www.mass.gov/doc/march-23-2020-essential-services-and-revised-gatherings-order/download	2020-03-24	https://github.com/OxCGRT/covid-policy-tracker
54	Maryland	2020-03-12	2	1	On March 12, Governor Hogan ordered the prohibition of gatherings of 250 or more people. See Executive Order, archived: https://web.archive.org/web/20200731155359/https://governor.maryland.gov/wp-content/uploads/2020/03/Prohibiting-Large-Gatherings.pdf	2020-03-30	https://github.com/OxCGRT/covid-policy-tracker
55	Maryland	2020-03-16	3	1	On March 16, Governor Hogan ordered the prohibition of gatherings of 50 or more people. See Executive Order, archived: https://web.archive.org/web/20200731155550/https://governor.maryland.gov/wp-content/uploads/2020/03/Executive-Order-Amending-Large-Gatherings.pdf	2020-03-30	https://github.com/OxCGRT/covid-policy-tracker
56	Maryland	2020-03-19	4	1	On March 19, Governor Hogan ordered the prohibition of gatherings of 10 or more people. See Executive Order, archived: https://web.archive.org/web/20200730204003/https://governor.maryland.gov/wp-content/uploads/2020/03/Amending-Gatherings.pdf	2020-03-30	https://github.com/OxCGRT/covid-policy-tracker
57	Maryland	2020-03-23	4	1	On March 23, Governor Hogan extended the prohibition of gatherings of 10 or more people. See Executive Order, archived: https://web.archive.org/web/20200731160043/https://governor.maryland.gov/wp-content/uploads/2020/03/Gatherings-THIRD-AMENDED-3.23.20.pdf	2020-03-30	https://github.com/OxCGRT/covid-policy-tracker
58	Maryland	2020-03-30	4	1	On March 30, Governor Hogan extended the prohibition of gatherings of 10 or more people. See Executive Order, archived: https://web.archive.org/web/20200731160220/https://governor.maryland.gov/wp-content/uploads/2020/03/Gatherings-FOURTH-AMENDED-3.30.20.pdf	2020-03-30	https://github.com/OxCGRT/covid-policy-tracker
59	Maine	2020-03-15	4	1	Governor Janet Mills issues an Executive Order, prohibiting all gatherings of more than 10 people until further notice. See 'An Order to Protect Public Health', Governor's Office of Maine: http://web.archive.org/web/20200716155841/https://www.maine.gov/governor/mills/sites/maine.gov.governor.mills/files/inline-files/Executive%20Order%20to%20Protect%20Public%20Health%20.pdf	2020-04-02	https://github.com/OxCGRT/covid-policy-tracker
60	Michigan	2020-01-01	1	0	Indoor social gatherings and organized events of up to 50 people will be allowed in some of regions. Outdoor social gatherings and organized events are also allowed if people maintain six feet of distance from one another and the gathering consists of no more than 250 people. Outdoor performance and sporting venues will be open with a larger capacity limit of 500, which will allow for some outdoor graduation ceremonies. https://web.archive.org/web/20200910155210/https://www.clickondetroit.com/news/local/2020/06/05/gov-whitmer-lifts-more-restrictions-moves-northern-michigan-to-phase-5-of-reopening-plan/	2020-03-24	https://github.com/OxCGRT/covid-policy-tracker
61	Minnesota	2020-03-13	2	1	On March 13, Governor Tim Waltz announced the peacetime emergency and recommended the cancelation of all public events of more than 250 people. Although this is only a "recommendation" or "guideline," it effectively allowed authorities throughout Minnesota to not approve events with more than 250 people and to step in if such events took place. Therefore 2G is maintained as coding. https://web.archive.org/web/20200711211940/https://minnesota.cbslocal.com/2020/03/13/coronavirus-in-minnesota-gov-walz-declares-peacetime-emergency/ http://archive.today/hwiME	2020-03-27	https://github.com/OxCGRT/covid-policy-tracker
62	Minnesota	2020-03-17	2	1	Governor Tim Walz on March 16th signed Executive Order 20-04 to order the temporary closure of other places of public accommodation and amusement, including theaters, museums, fitness centers, and community clubs. Since this effectively bans most public events outside of religious gatherings, coded as 2G. https://web.archive.org/web/20200803114655/https://mn.gov/governor/assets/2020_03_16_EO_20_04_Bars_Restaurants_tcm1055-423380.pdf https://web.archive.org/web/20200803114932/https://mn.gov/governor/covid-19/news/?id=1055-423485	2020-03-27	https://github.com/OxCGRT/covid-policy-tracker
63	Minnesota	2020-03-27	4	1	To slow the spread of COVID-19 across the state, Governor Tim Walz today signed Executive Order 20-20 directing Minnesotans to stay at home. This order takes effect at 11:59pm on Friday, March 27 and ends at 5:00pm on Friday, April 10. While the stay at home order does come with vast restrictions, it does allow for people to go outside and enjoy fresh air, as long as residents avoid gatherings and keep proper distancing from others. Although the order does not specify a particular number for gatherings, private events such as weddings are not specifically exempted and later orders on reopening have the governor state that "now gatherings of X people are allowed again" imply very strongly that 4G is the appropriate coding for March 27. https://web.archive.org/web/20200803132441/https://mn.gov/governor/covid-19/news/?id=1055-424820 https://web.archive.org/web/20200803132354/https://mn.gov/governor/assets/3a.%20EO%2020-20%20FINAL%20SIGNED%20Filed_tcm1055-425020.pdf	2020-03-27	https://github.com/OxCGRT/covid-policy-tracker
64	Missouri	2020-03-13	2	0	St. Louis County declares that it is unlawful for any person to organize or to attend an intentional gathering of 250 people or more in a single space or room. It is further provided that any person who organizes a gather of 249 people or less shall take appropriate action to minimize risk to the greatest extent possible by implementing and enforcing mitigation measures, including but not limited to social distancing, limiting the time period of gatherings, cleaning of all surfaces, and posting of signs. It is further declared unlawful for any person to organize or to attend an intentional gathering of more than 10 individuals of high-risk groups. http://archive.fo/DNqCn#selection-733.13-733.639 The City of St. Louis bans any public or private assembly in excess of 1,000 persons, with the exception of religious services, until further notice. https://web.archive.org/web/20200710212905/https://www.stlouis-mo.gov/government/departments/health/communicable-disease/covid-19/orders/health-commissioner-order-1.cfm News explainer: http://archive.fo/1HG0T	2020-04-06	https://github.com/OxCGRT/covid-policy-tracker
65	Missouri	2020-03-15	3	0	Based on CDC guidance, Governor Parson on March 15 recommended (at the state government level) the cancellation or suspension of public gatherings of 50 individuals or more with the exception of educational institutions, daycare facilities, and business operations. However, county governments may institute more restrictive measures, such as St. Louis County (ref Mar13, 2020). https://web.archive.org/web/20200710220047/https://governor.mo.gov/press-releases/archive/governor-parsons-statement-regarding-cdc-recommendations-mass-gatherings-and	2020-04-06	https://github.com/OxCGRT/covid-policy-tracker
66	Missouri	2020-03-20	4	0	Effective 12:01 a.m. on Friday, March 20, 2020, all public and private events and gatherings with more than 10 attendees are prohibited in the City of St. Louis per the Health Comissioner's Order 4 Conferences, festivals, parades, concerts, sporting events, weddings, and other assemblies are forbidden; this paragraph does not include the day to day operations of schools, institutes of higher learning, and businesses. https://web.archive.org/web/20200711002433/https://www.stlouis-mo.gov/government/departments/health/communicable-disease/covid-19/orders/health-commissioner-order-4.cfm This is active until at least May 11, when phase one 1 reopening plans continued to specify that "no social gatherings of more than ten (10) people" were permitted via order 8. https://web.archive.org/web/20200711003641/https://www.stlouis-mo.gov/government/departments/health/communicable-disease/covid-19/orders/copy-of-health-commissioner-order-8.cfm https://web.archive.org/web/20200711003940/https://www.stlouis-mo.gov/government/departments/health/communicable-disease/covid-19/documents/upload/FINAL-Phase-I-Reopening-Standards-and-Guidance.pdf	2020-04-06	https://github.com/OxCGRT/covid-policy-tracker
67	Missouri	2020-03-21	4	1	On March 21, Governor Parson directed the requirement of social distancing, instructing the avoidance of gatherings of more than 10. This is an increase from Parson's March 15 recommendation to follow CDC guidelines urging the cancellation of gatherings over 50 people. https://web.archive.org/web/20200701061937/https://governor.mo.gov/press-releases/archive/governor-parson-directs-dhss-director-require-social-distancing-statewide	2020-04-06	https://github.com/OxCGRT/covid-policy-tracker
68	Mississippi	2020-04-03	4	1	For the period of the Executive Order of "Shelter-in-place", gatherings above 10 people was to be cancelled or rescheduled, and a social distance of 6ft to be maintained. See Executive Order, archived: http://archive.today/4EgTg	2020-04-03	https://github.com/OxCGRT/covid-policy-tracker
69	Montana	2020-03-15	3	1	On March 15 2020, the Governor, in consultation with public health authorities, strongly recommends the following guidance: limiting all gatherings, especially those gatherings of more than 50 people; organizers should refrain from planning new gatherings and cancel existing gatherings and individuals should refrain from attending. See Office of the Governor link: https://web.archive.org/web/20200707035728/http://governor.mt.gov/Portals/16/2020-03-15_Governor%20Directive%20re%20COVID-19.pdf?ver=2020-03-15-170323-930	2020-03-28	https://github.com/OxCGRT/covid-policy-tracker
70	Montana	2020-03-24	4	1	On March 24, Governor Bullock said that effective immediately, non-essential social and recreational gatherings of individuals outside of a home or place of residence of greater than ten people are prohibited, if a distance of at least six feet between individuals cannot be maintained. See KRTV article link: https://web.archive.org/web/20200724013501/https://www.krtv.com/news/restrictions-and-closures-extended-in-montana-due-to-coronavirus.	2020-03-28	https://github.com/OxCGRT/covid-policy-tracker
71	Montana	2020-03-28	4	1	On March 28, the Governor announced that all public and private gatherings of any number of people occurring outside a household or living unit are prohibited, except for the limited purposes permitted by this Directive. See Office of the Governor link: https://web.archive.org/web/20200708051910/https://covid19.mt.gov/Portals/223/Documents/Stay%20at%20Home%20Directive.pdf?ver=2020-03-26-173332-177	2020-03-28	https://github.com/OxCGRT/covid-policy-tracker
72	NorthCarolina	2020-03-16	2	1	Governor Roy Cooper bans gatherings of more than 100 people. https://web.archive.org/web/20200622025627/https://governor.nc.gov/news/governor-cooper-issues-executive-order-closing-k-12-public-schools-and-banning-gatherings-more	2020-03-30	https://github.com/OxCGRT/covid-policy-tracker
73	NorthCarolina	2020-03-25	3	1	Executive order 120 restricts gatherings more than 50 people. https://web.archive.org/web/20200622195500/https://files.nc.gov/governor/documents/files/EO120.pdf	2020-03-30	https://github.com/OxCGRT/covid-policy-tracker
74	NorthCarolina	2020-03-30	3	1	Executive order 121 restricts the size of gatherings to 10 people. https://web.archive.org/web/20200622202120/https://www.ncdhhs.gov/news/press-releases/governor-cooper-announces-statewide-stay-home-order-until-april-29	2020-03-30	https://github.com/OxCGRT/covid-policy-tracker
75	Nebraska	2020-03-19	4	0	Today, Governor Pete Ricketts announced the State’s first Directed Health Measure (DHM) for coronavirus disease 2019 (COVID-19). The DHM imposes an enforceable limit on public gatherings of a maximum of 10 people (making the guidance from March 16 binding in the counties covered). The measure comes after the Douglas County Public Health Department confirmed its second case of community transmission of COVID-19. https://web.archive.org/web/20200817203348/https://governor.nebraska.gov/press/gov-ricketts-announces-directed-health-measure-cass-douglas-sarpy-washington-counties	2020-04-07	https://github.com/OxCGRT/covid-policy-tracker
76	Nebraska	2020-03-25	4	0	Today, Governor Pete Ricketts announced that the state’s second COVID-19 related Directed Health Measure (DHM) includes Lancaster, Dodge, and Saunders counties, which will be in effect until May 6th unless renewed. Washington County will also now be under a DHM until May 6th. https://web.archive.org/web/20200807043821/https://governor.nebraska.gov/press/gov-ricketts-adds-lancaster-saunders-and-dodge-directed-health-measure-cass-douglas-sarpy	2020-04-07	https://github.com/OxCGRT/covid-policy-tracker
77	Nebraska	2020-03-28	4	0	Today, Governor Pete Ricketts announced that the state’s third COVID-19 related Directed Health Measure (DHM) includes Butler, Hall, Hamilton, Merrick, Polk, Seward, and York counties, which will be in effect until May 6th unless renewed. https://web.archive.org/web/20200603064333/https://governor.nebraska.gov/press/gov-ricketts-announces-butler-hall-hamilton-merrick-polk-seward-and-york-counties-now-included	2020-04-07	https://github.com/OxCGRT/covid-policy-tracker
78	Nebraska	2020-03-29	4	0	Today, Governor Pete Ricketts announced that the state’s fourth COVID-19 related Directed Health Measure (DHM) includes Burt, Cuming, Madison, and Stanton counties, which will be in effect until May 6th unless renewed. https://web.archive.org/web/20200603064329/https://governor.nebraska.gov/press/gov-ricketts-announces-burt-cuming-madison-stanton-counties-now-included-state%E2%80%99s-directed	2020-04-07	https://github.com/OxCGRT/covid-policy-tracker
79	Nebraska	2020-03-30	4	0	Today, Governor Pete Ricketts announced that the state’s fifth COVID-19 related Directed Health Measure (DHM) includes Banner, Box Butte, Cheyenne, Dawes, Deuel, Garden, Grant, Kimball, Morrill, Scotts Bluff, Sheridan, and Sioux counties. It will be in effect until May 11th unless renewed. https://web.archive.org/web/20200603064326/https://governor.nebraska.gov/press/gov-ricketts-announces-panhandle-counties-now-included-state%E2%80%99s-directed-health-measure	2020-04-07	https://github.com/OxCGRT/covid-policy-tracker
80	Nebraska	2020-03-31	4	0	Today, Governor Pete Ricketts announced that the State’s sixth and seventh COVID-19 related Directed Health Measures (DHMs) include Adams, Buffalo, Clay, Dawson, Franklin, Gosper, Harlan, Kearney, Nuckolls, Phelps, and Webster counties. They will be in effect beginning today at 10:00pm and will last until May 11th unless renewed. https://web.archive.org/web/20200603064318/https://governor.nebraska.gov/press/gov-ricketts-announces-11-counties-south-central-nebraska-now-included-state%E2%80%99s-directed-health	2020-04-07	https://github.com/OxCGRT/covid-policy-tracker
81	Nebraska	2020-04-01	4	0	Today, Governor Pete Ricketts announced that the State’s eighth COVID-19 related Directed Health Measure (DHM) includes Antelope, Arthur, Boyd, Brown, Cherry, Holt, Hooker, Keya Paha, Knox, Lincoln, Logan, McPherson, Pierce, Rock, and Thomas counties. It will be in effect beginning today at 10:00pm and will last until May 11th unless renewed. https://web.archive.org/web/20200511215332/https://governor.nebraska.gov/press/gov-ricketts-announces-15-counties-north-and-central-nebraska-now-included-state%E2%80%99s-directed	2020-04-07	https://github.com/OxCGRT/covid-policy-tracker
82	Nebraska	2020-04-04	4	1	On April 03, Governor Pete Ricketts announced the State’s ninth COVID-19 related Directed Health Measure (DHM), which adds the remaining counties not already under one. Since the DHM will be in effect beginning on 2200 on April 03, April 04 coded as effective start date of statewide enforceable limit of 10 persons at any gathering (this includes private events such as funerals or weddings). https://web.archive.org/web/20200817204622/https://governor.nebraska.gov/press/gov-ricketts-announces-directed-health-measure-remaining-counties-asks-nebraskans-further	2020-04-07	https://github.com/OxCGRT/covid-policy-tracker
83	NewHampshire	2020-03-17	3	1	Public gatherings of over 50 people are prohibited beginning on March 17th https://web.archive.org/web/20200716174604/https://www.governor.nh.gov/news-and-media/state-takes-steps-limit-covid-19-spread	2020-03-27	https://github.com/OxCGRT/covid-policy-tracker
84	NewHampshire	2020-03-23	4	1	"Scheduled gatherings of 10 people or more for social, spiritual and recreational activities, including but not limited to, community, civic, public, leisure, faith based, or sporting events; parades; concerts; festivals; conventions; fundraisers; and similar activities. This prohibition does not apply to the General Court, day-to-day operations of for profit or not for profit organizations and State Government, or gatherings for urgent medical purposes such as blood drives or meetings of medical personnel to discuss efforts to com hat the COVD-19 pandemic." https://web.archive.org/web/20200716182130/https://www.governor.nh.gov/sites/g/files/ehbemt336/files/documents/emergency-order-16.pdf	2020-03-27	https://github.com/OxCGRT/covid-policy-tracker
85	NewJersey	2020-03-16	3	1	Recreational and social gatherings are limited to 50 people beginning on March 16th. https://web.archive.org/web/20200709170657/https://www.nj.gov/governor/news/news/562020/20200316f.shtml	2020-03-21	https://github.com/OxCGRT/covid-policy-tracker
86	NewJersey	2020-03-21	4	1	Governor Murphy announces stay at home order effective March 21st. The order prohibits all social gatherings. "the order... prohibits all gatherings of individuals, such as parties, celebrations, or other social events, unless otherwise authorized by the Order. When in public, individuals must practice social distancing and stay at least six feet apart whenever possible, excluding immediate family members, caretakers, household members, or romantic partners." https://web.archive.org/web/20200709171336/https://www.nj.gov/governor/news/news/562020/20200320j.shtml	2020-03-21	https://github.com/OxCGRT/covid-policy-tracker
87	NewMexico	2020-03-12	2	1	Effective March 12, Kathyleen M Kunkel, Cabinet Secretary of the New Mexico Department of Health declared all mass gatherings are prohibited. Mass gatherings are defined as "any public or private gathering that brings together one hundred (100) or more individuals in a single room or connected space..." Public Health Emergency Order to Limit Mass Gatherings due to COVID-19: http://web.archive.org/web/20200410191322/https://www.governor.state.nm.us/wp-content/uploads/2020/03/03.12.20_PublicHealthOrder.pdf	2020-03-24	https://github.com/OxCGRT/covid-policy-tracker
88	NewMexico	2020-03-19	4	1	On March 19, the definition of "mass gathering" is updated from "any public or private gathering that brings together one hundred (100) or more individuals in a single room or connected space..." to "any public or private gathering that brings together ten (10) or more individuals in a single room or connected space..." Public Health Emergency Order - March 19: http://web.archive.org/web/20200419094454/https://cv.nmhealth.org/wp-content/uploads/2020/03/UPDATED-DOH-PHO-03-19-2020-r.pdf	2020-03-24	https://github.com/OxCGRT/covid-policy-tracker
89	NewMexico	2020-03-24	4	1	On March 24, the definition of "mass gathering" is updated from "any public or private gathering that brings together ten (10) or more individuals in a single room or connected space..." to "any public or private gathering that brings together five (5) or more individuals in a single room or connected space..." Public Health Emergency Order - March 24: http://web.archive.org/web/20200606080510/https://cv.nmhealth.org/wp-content/uploads/2020/03/SignedPHO03-24-2019.pdf	2020-03-24	https://github.com/OxCGRT/covid-policy-tracker
90	Nevada	2020-03-24	4	1	"Nevadans who are not living within the same household, working at or patronizing an essential business or providing essential services may not gather in groups of ten or more in any indoor or outdoor public area." http://web.archive.org/web/20200706130931/https://nvhealthresponse.nv.gov/wp-content/uploads/2020/03/03.24-PUBLIC-GATHERING-DIRECTIVE_.pdf	2020-04-01	https://github.com/OxCGRT/covid-policy-tracker
91	NewYork	2020-03-13	2	1	Governor Cuomo announced that gatherings larger than 500 people must be cancelled or postponed. https://web.archive.org/web/20200618133652/https://www.governor.ny.gov/news/during-novel-coronavirus-briefing-governor-cuomo-announces-new-mass-gatherings-regulations	2020-03-22	https://github.com/OxCGRT/covid-policy-tracker
92	NewYork	2020-03-18	3	1	Governor Ned Lamont of Connecticut, Governor Andrew M. Cuomo of New York, and Governor Phil Murphy of New Jersey today announced a regional approach to combatting the novel coronavirus – or COVID-19 – throughout the tri-state area. These uniform standards will limit crowd capacity for social and recreational gatherings to 50 people effective 8PM tonight. https://web.archive.org/web/20200510130340/https://portal.ct.gov/Office-of-the-Governor/News/Press-Releases/2020/03-2020/Northeast-Governors-From-Connecticut-New-York-New-Jersey-Announce-Collective-Measures	2020-03-22	https://github.com/OxCGRT/covid-policy-tracker
93	Ohio	2020-03-12	3	1	On March 12th, 2020, Ohio Governor announced that Ohio Department of Health Director has signed an order to prohibit mass gatherings defined as any event or convening that brings together 100* or more persons in a single room or single space at the same time. This order will remain until the state of emergency has been rescinded or modified. All persons are urged to maintain social distancing (app 6ft) whenever possible and to continue to wash hands, utilize hand sanitizer and practice proper respiratory etiquette. https://web.archive.org/web/20200730094935/https://coronavirus.ohio.gov/wps/portal/gov/covid-19/resources/news-releases-news-you-can-use/ohio-bans-mass-gatherings-of-100-or-more	2020-04-07	https://github.com/OxCGRT/covid-policy-tracker
94	Ohio	2020-03-17	3	1	On March 17th, 2020, Ohio Department of Health Director ordered mass gatherings (defined as any event or convening that brings together fifty or more persons in a single room or single space at the same time to be prohibited, including parades, fairs and festivals. Also recommended is to avoid unnecessary non-family social gathering of more than ten people. Prior to this, mass gatherings of more than 100 people were prohibited https://web.archive.org/web/20200730130036/https://coronavirus.ohio.gov/wps/wcm/connect/gov/dd504af3-ae2c-4d2e-b2bd-02c1a3beed89/Director%27s+Order-+Amended+Mass+Gathering+3.17.20+%281%29.pdf?MOD=AJPERES&CONVERT_TO=url&CACHEID=ROOTWORKSPACE.Z18_M1HGGIK0N0JO00QO9DDDDM3000-dd504af3-ae2c-4d2e-b2bd-02c1a3beed89-n6XVz7y	2020-04-07	https://github.com/OxCGRT/covid-policy-tracker
95	Ohio	2020-03-23	4	1	On March 22nd, 2020, Ohio Governor, Lt. Governor and Ohio Department of Health Director announced that Ohio will be under a "Stay at Home" order beginning March 23, 2020 at 11:59 p.m. until 11:59 p.m. on April 6, 2020. All public and private gatherings of any number of people occurring outside a single household or living unit are prohibited, except for the limited purposes permitted by the Order. Any gathering of more than ten people is prohibited unless exempted by this Order. https://web.archive.org/web/20200730151759/https://ohio.gov/wps/portal/gov/site/media-center/news-and-events/ohio-issues-stay-at-home-order-and-new-restrictions-placed-on-day-cares-for-children https://web.archive.org/web/20200730151844/https://coronavirus.ohio.gov/static/DirectorsOrderStayAtHome.pdf	2020-04-07	https://github.com/OxCGRT/covid-policy-tracker
96	Ohio	2020-04-02	4	1	On April 2nd, 2020, the Stay at Home extension order included a mandate that wedding receptions be limited to no more than 10 people https://web.archive.org/web/20200731061123/https://coronavirus.ohio.gov/wps/portal/gov/covid-19/resources/news-releases-news-you-can-use/ohio-stay-at-home-order-extended-through-may-1 http://web.archive.org/web/20200731061214/https://coronavirus.ohio.gov/static/publicorders/Directors-Stay-At-Home-Order-Amended-04-02-20.pdf	2020-04-07	https://github.com/OxCGRT/covid-policy-tracker
97	Oklahoma	2020-03-16	2	0	Effective 16 March, The City of Tulsa issues Executive Order 2020-1, limiting public gatherings to 50. See Executive Order 2020-1: http://web.archive.org/web/20200725182300/https://www.cityoftulsa.org/media/12505/executive-order-2020-01.pdf	2020-04-07	https://github.com/OxCGRT/covid-policy-tracker
98	Oklahoma	2020-03-24	4	1	On March 24, the Governor of Oklahoma, J. Kevin Stitt, issued the fourth amendment to Executive Order 2020-007, stating that "social gatherings of more than 10 people are prohibited". Link to the fourth amendment of Executive Order 2020-007: http://web.archive.org/web/20200715072519/https://www.sos.ok.gov/documents/executive/1919.pdf	2020-04-07	https://github.com/OxCGRT/covid-policy-tracker
99	Oklahoma	2020-04-02	4	1	On April 2, the Governor of Oklahoma, J. Kevin Stitt, issued the eighth (and final) amendment to Executive Order 2020-007, which continued stating that "social gatherings of more than 10 people are prohibited". See March 24 note for first occurrence. Link to eighth amendment of Executive Order 2020-007: http://web.archive.org/web/20200724143105/https://www.sos.ok.gov/documents/executive/1928.pdf	2020-04-07	https://github.com/OxCGRT/covid-policy-tracker
100	Oregon	2020-03-16	3	1	16th March A statewide cancelation of all events and gatherings larger than 25 people — exempting essential locations like workplaces, grocery stores, pharmacies, and retail stores. It's additionally recommended that Oregonians avoid gatherings of 10 people or more http://archive.vn/dmPjN	2020-03-23	https://github.com/OxCGRT/covid-policy-tracker
101	Pennsylvania	2020-03-23	4	0	As of Mar 23, certain counties put on strict 'stay at home', consisting of Red Zone Measures, including prohibited large gatherings. The quote from the EO is "gatherings of individuals outside of the home are generally prohibited except as may be required to access, support or provide life sustaining services as outlined above." Therefore, 4T is an accurate coding. http://archive.fo/UzoZx https://web.archive.org/web/20200802160933/https://www.governor.pa.gov/newsroom/governor-wolf-and-health-secretary-issue-stay-at-home-orders-to-7-counties-to-mitigate-spread-of-covid-19/	2020-04-01	https://github.com/OxCGRT/covid-policy-tracker
102	Pennsylvania	2020-04-01	4	1	All Counties in Red Phase, meaning large gatherings are prohibited. http://archive.fo/UzoZx https://www.governor.pa.gov/process-to-reopen-pennsylvania/	2020-04-01	https://github.com/OxCGRT/covid-policy-tracker
103	RhodeIsland	2020-03-16	3	1	All gatherings of more than 25 people are banned from Tuesday 16th https://web.archive.org/save/https://patch.com/rhode-island/newport/coronavirus-ri-dine-restaurants-closed-2-weeks	2020-03-28	https://github.com/OxCGRT/covid-policy-tracker
104	RhodeIsland	2020-03-21	4	1	"Gatherings are restricted to 10 people or fewer." See Press Release: http://web.archive.org/web/20200510201538/https://www.ri.gov/press/view/37983	2020-03-28	https://github.com/OxCGRT/covid-policy-tracker
105	RhodeIsland	2020-03-22	4	1	All gatherings of more than 10 people banned https://web.archive.org/save/https://governor.ri.gov/documents/orders/Executive-Order-20-09.pdf	2020-03-28	https://github.com/OxCGRT/covid-policy-tracker
106	RhodeIsland	2020-03-28	4	1	All gatherings of more than five (5) people in any public or private space such as an auditorium, stadium, arena, large conference room, meeting hall, library, theater, place of worship, parade, fair, festival, park or beach, are prohibited. https://web.archive.org/save/https://governor.ri.gov/documents/orders/Executive-Order-20-13.pdf	2020-03-28	https://github.com/OxCGRT/covid-policy-tracker
107	SouthCarolina	2020-03-15	3	1	"indoor and outdoor public gatherings be cancelled, postponed, or rescheduled, to the extent possible, or limited so as not to exceed one hundred (100) people" Link: http://web.archive.org/save/https://dc.statelibrary.sc.gov/bitstream/handle/10827/33641/GOV_Executive_Order_2020-09.pdf?sequence=1&isAllowed=y	2020-04-07	https://github.com/OxCGRT/covid-policy-tracker
108	SouthCarolina	2020-03-23	4	1	"I hereby authorize, order, and direct any and all law enforcement officers of the State, or any political subdivision thereof, in accordance with section 16-7-10 of the South Carolina Code of Laws and other applicable law, to prohibit or disperse any congregation or gathering of people, unless authorized or in their homes, in groups of three (3) or more people, if any such law enforcement official determines, in their discretion, that any such congregation or gathering of people poses, or could pose, a threat to public health" Link: http://web.archive.org/web/20200704095523/https://dc.statelibrary.sc.gov/bitstream/handle/10827/33646/GOV_Executive_Order_2020-13.pdf?sequence=1&isAllowed=y	2020-04-07	https://github.com/OxCGRT/covid-policy-tracker
109	SouthCarolina	2020-04-01	4	1	Social gatherings of 10 or more people, for any reason otehr than working at or receiving essential services, is prohibited in the city of Charleston Link: http://web.archive.org/web/20200722144403/https://www.charleston-sc.gov/DocumentCenter/View/26251/Emergency-Ordinance-Stay-at-Home	2020-04-07	https://github.com/OxCGRT/covid-policy-tracker
110	SouthDakota	2020-03-23	4	1	On March 23, the Governor of South Dakota, Kristi Noem issued an executive order restricting gatherings of 10 or more people in public spaces (restaurants, businesses and municipalities). No restriction was imposed on private gatherings, however, a State of Emergency was still intact, encouraging people to follow CDC guidelines. The order, effective immediately, expires on May 2, 2020. Executive Order: https://web.archive.org/web/20200723121353/https://covid.sd.gov/docs/2020-08.pdf	2020-04-07	https://github.com/OxCGRT/covid-policy-tracker
111	Tennessee	2020-03-22	4	1	March 22, 2020 – The Governor issued Executive Order 17 “Persons in the State of Tennessee shall not participate in social gatherings of ten or more people’ No mention of weddings or funerals. NGA.org source: http://archive.vn/nlGDJ Executive order 17: https://web.archive.org/web/20200614085723/https://publications.tnsosfiles.com/pub/execorders/exec-orders-lee17.pdf	2020-03-31	https://github.com/OxCGRT/covid-policy-tracker
112	Texas	2020-03-13	2	0	Starting at 11 a.m. on March 13 and continuing until March 20, public gatherings — whether inside or outdoors — of more than 500 people are prohibited anywhere in the county, County Judge Clay Jenkins said. Dallas County order: https://web.archive.org/web/20200313210820/https://www.documentcloud.org/documents/6809361-Scannable-Document-on-Mar-12-2020-at-10-26-23-PM.html DMN story: https://web.archive.org/web/20200613092911/https://www.dallasnews.com/news/public-health/2020/03/13/dallas-county-declares-state-of-emergency-after-confirming-5-more-cases-of-coronavirus/	2020-04-02	https://github.com/OxCGRT/covid-policy-tracker
113	Texas	2020-03-14	2	0	In South Texas, Cameron County Judge Eddie Trevino Jr. on Saturday ordered all county sponsored events with more than 250 people to be canceled or suspended for at least 14 days, effective March 24. Press release: https://www.cameroncounty.us/wp-content/uploads/2020/03/2020.03.14-Press-Release-COVID-19-Emergency-Management-Order-and-Recommendations.pdf http://archive.fo/hLHSe Cameron county mentioned in recap article: https://web.archive.org/web/20200615045518/https://www.nbcdfw.com/news/coronavirus/austin-latest-texas-city-to-ban-large-gatherings-amid-virus/2331576/	2020-04-02	https://github.com/OxCGRT/covid-policy-tracker
114	Texas	2020-03-15	2	0	Austin Mayor Steve Adler and Travis County Judge Sarah Eckhardt adopt a ban on public or private gatherings of more than 250 people to take effect 2 a.m. Sunday, March 15, and will continue until at least May 1, 2020. https://web.archive.org/web/20200621073756/http://austintexas.gov/news/gatherings-250-people-banned-help-tackle-covid-19	2020-04-02	https://github.com/OxCGRT/covid-policy-tracker
115	Texas	2020-03-17	4	0	The City of Austin announces an order banning community gatherings, defined as a meeting of 10 or more people in a single room or space. The order is to remain in effect until May 1. https://web.archive.org/web/20200715101001/https://www.austintexas.gov/sites/default/files/files/Order%20-%20Prohibition%20of%20Community%20Gatherings%20of%2010%20persons%20or%20more%20and%20closure%20of%20restaurants%20and%20bars%203.17.2020.pdf	2020-04-02	https://github.com/OxCGRT/covid-policy-tracker
116	Texas	2020-03-18	4	0	Dallas County Jude Clay Jenkins announced an order limiting social events to fewer than 10 people to slow the spread of coronavirus. The new limit applies to “recreational” gatherings such as house parties or pick-up basketball games, Jenkins said. Large-scale “community” gatherings such as weddings, funerals and other religious services are still limited to 50 people. The order is set to take effect until March 20. DMN explainer (order displayed within): https://web.archive.org/web/20200614102307/https://www.dallasnews.com/news/public-health/2020/03/18/dallas-county-limits-gatherings-to-less-than-10-people-to-slow-cases-of-coronavirus/	2020-04-02	https://github.com/OxCGRT/covid-policy-tracker
117	Texas	2020-03-20	4	1	Texas governor Greg Abbott announces via Executive Order GA 08 that, effective March 20, every person in Texas shall avoid social gatherings in groups of more than 10 people. Exceptions include weddings and funerals. Executive Order No. GA-08: https://web.archive.org/web/20200617210944/https://gov.texas.gov/uploads/files/press/EO-GA_08_COVID-19_preparedness_and_mitigation_FINAL_03-19-2020_1.pdf Dallas Morning News explainer article: https://web.archive.org/web/20200611162217/https://www.dallasnews.com/news/public-health/2020/03/20/at-midnight-bars-gyms-and-massage-parlors-across-texas-close-9-things-you-need-to-know/	2020-04-02	https://github.com/OxCGRT/covid-policy-tracker
118	Texas	2020-03-24	4	1	Under the 'Stay at Home-Stay Safe' orders of both the City of Austin and Travis County, "All public and private gatherings of any number of people occurring outside a single household or dwelling unit are prohibited," with exceptions for essential activities or travel. The orders take effect March 24, with Austin's order set to extend until April 13. Travis County order: https://web.archive.org/web/20200723031346/https://www.austintexas.gov/sites/default/files/files/20200324%20Judge%27s%20Order.pdf City of Austin order: https://web.archive.org/web/20200723031832/https://www.austintexas.gov/sites/default/files/2020-03/Order%2020200324-007%20-%20Stay%20Home%20-%20Work%20Safe%20%28OCR%20v2%29.pdf	2020-04-02	https://github.com/OxCGRT/covid-policy-tracker
119	Texas	2020-04-02	4	0	Under the 'Stay at Home-Stay Safe' orders of both the City of Austin and Travis County, "All public and private gatherings of any number of people occurring outside a single household or dwelling unit are prohibited," with exceptions for essential activities or travel. The orders take effect March 24, with Austin's order set to extend until April 13. Travis County order: https://web.archive.org/web/20200723031346/https://www.austintexas.gov/sites/default/files/files/20200324%20Judge%27s%20Order.pdf City of Austin order: https://web.archive.org/web/20200723031832/https://www.austintexas.gov/sites/default/files/2020-03/Order%2020200324-007%20-%20Stay%20Home%20-%20Work%20Safe%20%28OCR%20v2%29.pdf In contrast, Statewide Executive Order GA-14 states "every person in Texas shall, except where necessary to provide or obtain essential services, minimize social gatherings and minimize in-person contact with people who are not in the same household." This is weaker than the language of GA-08, which says that all Texans "shall avoid" gatherings of ten or more people with a specified numerical limit. The new Executive Order is not described in news articles or Stateside as being as enforceable as was the case for GA-08. Further, later executive orders contain specific numeric language that limits gathering sizes. For these reasons, GA-14 is coded as a non-restriction from the state as it does not contain enforceable quantities. Executive Order GA-14: https://web.archive.org/web/20200617224156/https://gov.texas.gov/uploads/files/press/EO-GA-14_Statewide_Essential_Service_and_Activity_COVID-19_IMAGE_03-31-2020.pdf DMN analysis with quote about request to minimize social gatherings: https://web.archive.org/web/20200617224856/https://www.dallasnews.com/news/public-health/2020/03/31/texas-gov-greg-abbott-extends-social-distancing-measures-through-april-30-closes-schools-until-may-4/ Stateside description of Executive Orders: https://web.archive.org/web/20200522172013/https://www.stateside.com/blog/2020-state-and-local-government-responses-covid-19 https://www.stateside.com/blog/2020-state-and-local-government-responses-covid-19 Stateside describes the policy as "The order asks residents to minimize social gatherings and minimize in-person contact with people who are not in the same household."	2020-04-02	https://github.com/OxCGRT/covid-policy-tracker
120	Utah	2020-03-16	2	1	"Governor Gary Herbert and the Utah Coronavirus Task Force are recommending that any gathering of more than 100 people be cancelled beginning Monday, March 16, for at least two weeks. These measures are intended to slow the spread of COVID-19 in the state." Although this guidance is clearly stated as a "recommendation" in official communications, it appears to have generally be reported on and complied with as a mandate. See second link for Desert reporting on the restriction. Link: https://web.archive.org/web/20200715091337/https://coronavirus.utah.gov/recommendations-issued-by-task-force-to-limit-spread-of-covid-19/ Link: https://web.archive.org/web/20200413182331/https://www.deseret.com/utah/2020/3/12/21176793/coronavirus-covid-19-lds-mormon-church-utah-gatherings-schools-closed-online-herbert	2020-04-07	https://github.com/OxCGRT/covid-policy-tracker
121	Utah	2020-03-19	4	1	On March 18th at 11:59PM, issue went into effect recommending against gatherings of 10 or more people. Link: https://web.archive.org/web/20200702144203/https://governor.utah.gov/2020/03/18/state-orders-restaurants-bars-to-suspend-dine-in-services-to-slow-spread-of-covid-19/	2020-04-07	https://github.com/OxCGRT/covid-policy-tracker
122	Utah	2020-03-27	4	1	On March 27th, the Governor implemented the "Stay Safe, Stay Home" directive, which states that individuals will: "Engage in appropriate social distancing, including: ... not attending any gathering of any number of people, except for members of the same household or residence." Link: https://web.archive.org/web/20200715091434/https://coronavirus.utah.gov/full-text-governors-stay-home-stay-safe-directive/	2020-04-07	https://github.com/OxCGRT/covid-policy-tracker
123	Virginia	2020-03-24	4	1	Effective 11:59 p.m., Tuesday, March 24, 2020 until 11:59 p.m., Wednesday, June 10, 2020, all public and private in person gatherings of more than 10 individuals are prohibited, as further clarified in Executive Order 55. https://web.archive.org/web/20200729143232/https://www.governor.virginia.gov/media/governorvirginiagov/executive-actions/EO-53-AMENDED---Temporary-Restrictions-Due-To-Novel-Coronavirus-%28COVID-19%29.pdf	2020-03-30	https://github.com/OxCGRT/covid-policy-tracker
124	Vermont	2020-03-13	2	1	As of 13 March 2020 under Executive Order No. 01-20, Governor Phil Scott has prohibited all large non-essential mass gatherings of more than 250 people in a single room or single space at the same time for social and recreational activities, such as an auditorium, stadium, arena, large conference room, meeting hall, cafeteria, theater, or any other confined indoor or confined outdoor space. A "non-essential mass gathering" does not include normal operations at airports, bus or railway stations where 250 or more persons may be in transit. It also does not include typical office environments or retail or grocery stores where large numbers of people are present, but where it is unusual for them to be within arm's length of one another. Executive Order No. 01-20: https://web.archive.org/web/20200720191948/https://governor.vermont.gov/sites/scott/files/documents/EO%2001-20%20Declaration%20of%20State%20of%20Emergency%20in%20Response%20to%20COVID-19%20and%20National%20Guard%20Call-Out.pdf	2020-03-25	https://github.com/OxCGRT/covid-policy-tracker
125	Vermont	2020-03-16	3	1	In Addendum 1 to Executive Order 01-20, Governor Phil Scott prohibited all non-essential mass gatherings to the lesser of fifty (50) people or fifty percent (50%) of the occupancy of a facility at the same time for social, recreational or entertainment activities, such as an auditorium, stadium, arena, large conference room, meeting hall, cafeteria, theater, bar, restaurant, gym or any other confined indoor or confined outdoor space. A "non-essential mass gathering" does not include normal operations at airports, bus or railway stations where persons may be in transit. It also does not include typical office environments or retail or grocery stores where large numbers of people are present, but where it is unusual for them to be within arm's length of one another. Addendum 1 to Executive Order 01-20: https://web.archive.org/web/20200720193957/https://governor.vermont.gov/sites/scott/files/documents/ADDENDUM%201%20TO%20EXECUTIVE%20ORDER%2001-20.pdf	2020-03-25	https://github.com/OxCGRT/covid-policy-tracker
126	Vermont	2020-03-21	3	1	In Addendum 4 to Executive Order 01-20, Governor Phil Scott further amended and restated Section 6 of the Executive Order to prohibit all non-essential gatherings of more than ten (10) people at the same time in a space such as an auditorium, stadium, arena, large conference room, meeting hall, theater or any other confined indoor or confined outdoor space which encourages congregation. A "non-essential gathering" does not include normal operations at airports, bus or railway stations where persons may be in transit; typical office, construction, manufacturing, grocery, food production, retail and retail banking, professional or other employment environments; gatherings of the press; or operations of the Vermont Judiciary or General Assembly consistent with their constitutional authority. Addendum 4 to Executive Order 01-20: https://web.archive.org/web/20200720195520/https://governor.vermont.gov/sites/scott/files/documents/ADDENDUM%204%20TO%20EXECUTIVE%20ORDER%2001-20.pdf	2020-03-25	https://github.com/OxCGRT/covid-policy-tracker
127	Vermont	2020-03-24	4	1	In Addendum 6 to Executive Order 01-20, Governor Phil Scott directed Vermonters to stay at home or in their place of residence, leaving only for essential reasons such as: personal safety; groceries or medicine; curbside pick-up of goods, meals or beverages; medical care; exercise; care of others; and work. Vermonters shall significantly restrict normal activities outside the home or place of residence, consistent with CDC guidance, to help stop the spread of the virus. Addendum 6 to Executive Order 01-20: https://web.archive.org/web/20200721193642/https://governor.vermont.gov/sites/scott/files/documents/ADDENDUM%206%20TO%20EXECUTIVE%20ORDER%2001-20.pdf	2020-03-25	https://github.com/OxCGRT/covid-policy-tracker
128	Washington	2020-03-11	2	0	On March 11th, 2020, “Governor Jay Inslee ordered the prohibition of gatherings of more than 250 people in King County and other western Washington counties. In addition, Dr. Jeff Duchin, Health Officer for Public Health – Seattle & King County, issued a parallel local Health Officer Order for King County to prohibit gatherings of fewer than 250 people unless measures are taken by event organizers to minimize risk.” See King County Public Health Department’s news and blog press release, archived: https://web.archive.org/web/20200715165515/https://www.kingcounty.gov/depts/health/news/2020/March/11-covid-19-updates.aspx This restriction was expanded through March 31st: https://web.archive.org/web/20200715173934/https://www.governor.wa.gov/sites/default/files/proclamations/20-11%20Coronavirus%20Gatherings%20Amendment%20%28tmp%29.pdf	2020-03-23	https://github.com/OxCGRT/covid-policy-tracker
129	Washington	2020-03-16	3	1	On March 16th, 2020, Governor Jay Inslee ordered all gatherings with over 50 participants prohibited and all gatherings under 50 participants prohibited unless previously announced criteria for public health and social distancing are met. Announcements for this restriction were made on March 15th. See Washington State Governor’s website for the announcement, archived: https://web.archive.org/web/20200715174135/https://www.governor.wa.gov/news-media/inslee-statement-statewide-shutdown-restaurants-bars-and-limits-size-gatherings-expanded https://web.archive.org/web/20200715175827/https://www.governor.wa.gov/news-media/inslee-announces-statewide-shutdown-restaurants-bars-and-expanded-social-gathering-limits https://web.archive.org/web/20200715180703/https://www.governor.wa.gov/sites/default/files/proclamations/20-14%20COVID-19%20-%20Prohibitions%20on%20Gatherings%20%28tmp%29.pdf https://web.archive.org/web/20200715180956/https://www.governor.wa.gov/sites/default/files/proclamations/20-13%20Coronavirus%20Restaurants-Bars%20%28tmp%29.pdf	2020-03-23	https://github.com/OxCGRT/covid-policy-tracker
130	Washington	2020-03-23	4	1	On March 23rd, 2020, Governor Jay Inslee announces and orders "Stay Home, Stay Healthy" order, requiring every Washingtonian to stay home unless they need to pursue an essential activity. The proclamation bans all gatherings for social, spiritual and recreational purposes. See Washington State Governor’s website for the announcement and legal order, archived: https://web.archive.org/web/20200715184033/https://www.governor.wa.gov/news-media/inslee-announces-stay-home-stay-healthy%C2%A0order https://web.archive.org/web/20200715181313/https://www.governor.wa.gov/sites/default/files/proclamations/20-25%20Coronovirus%20Stay%20Safe-Stay%20Healthy%20%28tmp%29%20%28002%29.pdf https://web.archive.org/web/20200715185309/https://www.governor.wa.gov/sites/default/files/speeches/Stay%20Home%2C%20Stay%20Healthy.pdf	2020-03-23	https://github.com/OxCGRT/covid-policy-tracker
131	Wisconsin	2020-03-17	4	1	Emergency Order #5 prohibits all public and private gatherings of more than 10 people, which goes into effect starting 5:00 PM on March 17. Gatherings of less than 10 people must follow health guidelines and observe social distancing. Emergency Order #5 supersedes Emergency Order #4, which would have restricted gatherings of 50 or more people effective at 12:01 AM on March 17. Link: http://web.archive.org/web/20200728010258/https://evers.wi.gov/Documents/COVID19/UPDATEDOrder10People.pdf	2020-03-25	https://github.com/OxCGRT/covid-policy-tracker
132	Wisconsin	2020-03-20	4	1	Emergency Order #8 Updated Mass Gathering Ban introduces a $250 fine or up to 30 days imprisonment, or both, for violators refusing to follow the mass gathering ban of 10 or more people. A list of exempted entities from mass gatherings include children and youth facilities, manufacturing and production facilities, construction sites, financial institutions, food production facilities, health care facilities, first responder facilities, hotels and motels, media, gas stations, mass transportation systems, and facilities used as a polling station. These entities, however, must follow social distancing and health measures to the greatest extent possible. Link: http://web.archive.org/web/20200728020730/https://evers.wi.gov/Documents/COVID19/EMO08-MassGathering10v.2.pdf	2020-03-25	https://github.com/OxCGRT/covid-policy-tracker
133	Wisconsin	2020-03-25	4	1	EMO #12 also tightens restrictions on public and private gatherings. Effective 8 AM on March 25, all public and private gatherings of any number of people that are not part of a single household are prohibited. Link: http://web.archive.org/web/20200728021608/https://evers.wi.gov/Documents/COVID19/EMO12-SaferAtHome.pdf	2020-03-25	https://github.com/OxCGRT/covid-policy-tracker
134	WestVirginia	2020-03-23	4	1	Governor Justice bans gatherings of 10 or more people as part of "Stay At Home" order. https://web.archive.org/web/20200603192815/https://coronavirus-wvgovstatus-cdn.azureedge.net/STAY_AT_HOME_ORDER.pdf	2020-03-24	https://github.com/OxCGRT/covid-policy-tracker
135	Wyoming	2020-03-17	3	0	On 17 March, Teton County bans gatherings of over 50. See Public Health Order #20-1: http://web.archive.org/web/20200902134736/http://www.tetoncountywy.gov/DocumentCenter/View/13512/Signed-Final-50-Large-Gathering-Order	2020-04-07	https://github.com/OxCGRT/covid-policy-tracker
136	Wyoming	2020-03-20	3	1	On March 20th, the governor of Wyoming announced that gatherings of 10 people or more was forbidden until April 3rd. See archive: https://web.archive.org/web/20200325135730/https://health.wyo.gov/wp-content/uploads/2020/03/March-20-gatherings-order.pdf	2020-04-07	https://github.com/OxCGRT/covid-policy-tracker
137	Wyoming	2020-03-27	4	1	On March 27th, the governor of Wyoming announced a continuation of the order that gatherings of 10 people or less is forbidden until April 17th (instead of ending April 3rd). See archive: https://web.archive.org/web/20200513153112/https://health.wyo.gov/wp-content/uploads/2020/03/Continuation-of-Statewide-Order-2.pdf https://web.archive.org/web/20200403024055/https://health.wyo.gov/statewide-public-health-orders-extended-through-april-17/	2020-04-07	https://github.com/OxCGRT/covid-policy-tracker
138	Wyoming	2020-04-03	4	1	On April 3rd, the governor of Wyoming announced a continuation of forbidding gatherings of ten or more people until April 30th. See archive: https://web.archive.org/web/20200410183209/https://governor.wyo.gov/media/news-releases/2020-news-releases/governor-state-health-officer-extend-statewide-public-health-orders-throug	2020-04-07	https://github.com/OxCGRT/covid-policy-tracker

### Sheet: internal_movement_controls
	RegionName	Date	C7_Restrictions on internal movement	C7_Flag	C7_Notes	lockdown_date	source
1	Alaska	2020-03-28	2	1	On March 28th, the governor of Alaska ordered that intrastate travel is disallowed and the order will be reevaluated April 11th. See archive: https://web.archive.org/web/20200412223435/https://gov.alaska.gov/wp-content/uploads/sites/2/03272020-SOA-COVID-19-Health-Mandate-012.pdf	2020-03-28	https://github.com/OxCGRT/covid-policy-tracker
2	California	2020-03-19	2	1	The governos issued and excetuvie order stating that: "to protect public health, I order all individuals living in the State of California to stay home or at their place of residence except as needed to maintain continuity of operations of the federal critical infrastructure sectors". Only allowed to leave for food, prescriptions, and health care. When people need to leave their homes or places of residence, whether to obtain or perform the functions above, or to otherwise facilitate authorized necessary activities, they should at all times practice social distancing. Archive link: https://web.archive.org/web/20200716232510/https://covid19.ca.gov/img/Executive-Order-N-33-20.pdf	2020-03-19	https://github.com/OxCGRT/covid-policy-tracker
3	Connecticut	2020-03-22	1	1	As part of his "Stay Safe, Stay Home" initiative, Governor Ned Lamont uses statewide phone alert system on 22 March to call residents urging (but not requiring) them to stay home. It is inferred that this is also a recommendation against movement between cities in the state. See press release: http://web.archive.org/web/20200524081553/https://portal.ct.gov/Office-of-the-Governor/News/Press-Releases/2020/03-2020/Governor-Lamont-Uses-CTAlert-System-to-Urge-Connecticut-Residents-to-Stay-Safe-Stay-Home	2020-03-23	https://github.com/OxCGRT/covid-policy-tracker
4	DistrictofColumbia	2020-04-01	2	1	On April 1, the Office of Mayor Bowser issued a stay-at-home order that allows only for essential trips, therefore restricting movements between states for other reasons than going back to the place of residence for non-DC area residents. The stay-at-home order was extended until May 29, as it can be seen in the C6 indicator. See DC Coronavirus Information website, archived: https://web.archive.org/web/20200716202955/https://coronavirus.dc.gov/release/mayor-bowser-issues-stay-home-order	2020-04-01	https://github.com/OxCGRT/covid-policy-tracker
5	Delaware	2020-03-13	1	1	On Friday, March 13, 2020, the Governor of Delaware recommended that state employees "refrain from any business travel out of state" unless it is deemed essential. However, he was also clear that "until further notice, there are no driving restrictions in effect in the state" State Announcement: https://web.archive.org/web/20200708185129/https://governor.delaware.gov/wp-content/uploads/sites/24/2020/03/State-of-Emergency_03122020.pdf	2020-03-24	https://github.com/OxCGRT/covid-policy-tracker
6	Florida	2020-03-24	2	1	Effective at 12:01 AM on March 24, The Governor issued Executive Order No. 20-80 requiring those who travel to Florida from New York, New Jersey and Connecticut to self-isolate for 14 days upon entering the state- strict regulations for domestic travel. “Entering the state of Florida through airports must quarantine for a period of 14 days from the time of entry” Official source: https://web.archive.org/web/20200705085927/https://www.flgov.com/wp-content/uploads/2020/03/EO-20-80.pdf Coded this as a 2 because it is a strict control on people entering the state, and a G as this is enforced across the whole of Florida.	2020-04-03	https://github.com/OxCGRT/covid-policy-tracker
7	Florida	2020-03-27	2	1	Enacted on March 27, Executive Order No. 20-86 declares individuals travelling to Florida from the state of Louisiana to isolate or quarantine for a period of 14 days from the time of entry into the State of Florida or the duration of the person's presence in the State of Florida, whichever is shorter. Link: https://web.archive.org/web/20200809225520/https://www.flgov.com/wp-content/uploads/orders/2020/EO_20-86.pdf	2020-04-03	https://github.com/OxCGRT/covid-policy-tracker
8	Idaho	2020-03-25	2	1	On 25 March governor ordered that residents "limit all discretionary travel." http://archive.fo/E52Ir original URL https://coronavirus.idaho.gov/wp-content/uploads/2020/06/statewide-stay-home-order_032520.pdf	2020-03-25	https://github.com/OxCGRT/covid-policy-tracker
9	Illinois	2020-03-21	2	1	All non-essential travel is prohibited unless for essential business (work, caring), whether by car, motorcycle, public transit, bike, train, plane or scooter. (this does not indicate a closure of public transit, but a limitation to who and why it can be taken). Travel into and out of the state is allowed to maintain essential business and operations. http://archive.vn/YBkdo	2020-03-21	https://github.com/OxCGRT/covid-policy-tracker
10	Indiana	2020-03-17	1	0	Mayor of Fishers Scott Fadness signs an Executive Order declaring a local disaster emergency, asking residents to "eliminate all unnecessary travel" for 7 days. Traveling for medical, food, or employment-related reasons are allowed. Though technically a ban, its wide scope of exemptions justifies coding this indicator 1. See Executive Order: http://web.archive.org/web/20200716083645/https://www.fishers.in.us/DocumentCenter/View/21630/Executive-Order_01_COVID	2020-03-24	https://github.com/OxCGRT/covid-policy-tracker
11	Indiana	2020-03-18	1	1	On 18 May, Cass County can moves to Stage 2 of Governor Eric Holcomb's "Back on Track Indiana Plan," as decided by County Commissioners. All counties are now in Stage 2. According to Executive Order 20-28, both Stages 2 and 3 encourage residents to "stay at home or their place of residence as much as practicable to mitigate the spread of COVID-19," although the stay-at-home order is lifted. See article by Pharos Tribune on the announcement by Cass County Commissioners: http://web.archive.org/web/20200716022132/https://www.pharostribune.com/news/local_news/article_62259c58-948f-11ea-9ebb-c7de98074b52.html See Executive Order 20-28: http://web.archive.org/web/20200716030938/https://www.in.gov/gov/files/Executive%20Order%2020-28%20%28Reopen%20Stage3%29.pdf	2020-03-24	https://github.com/OxCGRT/covid-policy-tracker
12	Kentucky	2020-03-11	1	1	11th March Suspended out-of-state travel for state employees. Coded as recommended as it is not for everyone. https://web.archive.org/web/20200616114144/https://governor.ky.gov/covid-19	2020-03-26	https://github.com/OxCGRT/covid-policy-tracker
13	Maryland	2020-03-30	2	1	On March 30, Governor Hogan issued a stay-at-home order that restricted all movement except for essential activities. See Executive Order, archived: https://web.archive.org/web/20200731160220/https://governor.maryland.gov/wp-content/uploads/2020/03/Gatherings-FOURTH-AMENDED-3.30.20.pdf	2020-03-30	https://github.com/OxCGRT/covid-policy-tracker
14	Michigan	2020-03-24	2	1	Other than the conditions of the stay-at-home order (see C6), Individuals are banned from travelling except to: - To return to a home or place of residence from outside this state. - To leave this state for a home or residence elsewhere. - To travel between two residences in this state. - As required by law enforcement or a court order, including the transportation of children pursuant to a custody agreement. Source: https://web.archive.org/web/20200702224500/https://www.michigan.gov/whitmer/0,9309,7-387-90499_90705-522626--,00.html	2020-03-24	https://github.com/OxCGRT/covid-policy-tracker
15	Minnesota	2020-03-13	1	1	In announcing a state of ermegeny, Gov. Tim Walz noted that those most at risk of suffering serious complications from COVID-19 are now being advised to stay at home, avoid gatherings and *avoid travel*. Those highest at risk of coronavirus tend to be those aged over 65, or those with underlying health issues such as heart problems, diabetes, asthma, and COPD. https://web.archive.org/web/20200804010109/https://www.health.state.mn.us/news/pressrel/2020/covid031320.html https://web.archive.org/web/20200804005857/https://bringmethenews.com/minnesota-news/coronavirus-at-risk-minnesotans-told-to-stay-home-large-events-canceled	2020-03-27	https://github.com/OxCGRT/covid-policy-tracker
16	Minnesota	2020-03-27	2	1	To slow the spread of COVID-19 across the state, Governor Tim Walz today signed Executive Order 20-20 directing Minnesotans to stay at home. This order takes effect at 11:59pm on Friday, March 27 and ends at 5:00pm on Friday, April 10. The order limits intrastate and interstate travel to "exempted activities" which require "travel to return to a home or place of residence." https://web.archive.org/web/20200803132354/https://mn.gov/governor/assets/3a.%20EO%2020-20%20FINAL%20SIGNED%20Filed_tcm1055-425020.pdf https://web.archive.org/web/20200803132441/https://mn.gov/governor/covid-19/news/?id=1055-424820 https://web.archive.org/web/20200803132354/https://mn.gov/governor/assets/3a.%20EO%2020-20%20FINAL%20SIGNED%20Filed_tcm1055-425020.pdf https://web.archive.org/web/20200803132441/https://mn.gov/governor/covid-19/news/?id=1055-424820	2020-03-27	https://github.com/OxCGRT/covid-policy-tracker
17	Missouri	2020-04-06	1	1	The stay at home order included the recommendation to minimize personal and business travel. https://web.archive.org/web/20200722130039/https://governor.mo.gov/press-releases/archive/governor-parson-issues-statewide-stay-home-missouri-order-control-contain	2020-04-06	https://github.com/OxCGRT/covid-policy-tracker
18	Montana	2020-03-28	1	1	The Governor has issued a directive that starting on March 28, all travel should be limited to Essential Travel and travel for Essential Activities. People riding on public transit must comply with social distancing to the greatest extent feasible. When individuals need to leave their homes or residences, they should at all times maintain social distancing of at least six feet from any person who is not a member of their immediate household, to the greatest extent possible. See Office of the Governor link: https://web.archive.org/web/20200708051910/https://covid19.mt.gov/Portals/223/Documents/Stay%20at%20Home%20Directive.pdf?ver=2020-03-26-173332-177	2020-03-28	https://github.com/OxCGRT/covid-policy-tracker
19	NorthCarolina	2020-03-20	2	0	Effective 10 PM on March 20, Dare County prohibited non-resident property owners from entering the county. Link: https://web.archive.org/web/20200801092625/https://www.darenc.com/Home/Components/News/News/5994/17?npage=13	2020-03-30	https://github.com/OxCGRT/covid-policy-tracker
20	NorthCarolina	2020-03-26	2	0	The City of Durham issued an order for residents to stay at home until April 30. Exceptions to the order will be allowed for those seeking medical treatment, buying food, or exercising outdoors. Essential workers, such as hospital and medical staff, law enforcement and firefighters, food service and grocery store employees, local government employees, will be allowed to travel to work. The order does not prohibit restaurants from providing take-out or delivery options. The order was extended on April 3 to apply to April 30. https://web.archive.org/web/20200417220828/https://durhamnc.gov/CivicAlerts.aspx?AID=2296	2020-03-30	https://github.com/OxCGRT/covid-policy-tracker
21	NorthCarolina	2020-03-30	2	1	State executive order 121 orders those in NC to stay at home for 30 days. https://web.archive.org/web/20200622202120/https://www.ncdhhs.gov/news/press-releases/governor-cooper-announces-statewide-stay-home-order-until-april-29 Previously linked Durham and Mecklenburg county policies for stay-at-home orders (generally more stringent) also remain in effect during this period).	2020-03-30	https://github.com/OxCGRT/covid-policy-tracker
22	Nebraska	2020-03-24	1	1	On March 25, The Nebraska Department of Health and Human Services declared that "Widespread local transmission is occurring in many regions of the U.S., and may be unrecognized and underreported due to limited testing. Returning travelers from regions of the U.S. with widespread transmission should self-quarantine for 14 days following return. Examples of these areas are Santa Clara County, CA; New York City, NY; and Seattle, WA." See Nebraska Department of Health and Human Services website, archived: "https://web.archive.org/web/20200730180505/http://dhhs.ne.gov/Pages/Recommendations-for-Travelers-Returning-to-Nebraska-to-Limit-COVID-19-Spread.aspx" Due to non-binding nature of the statement ("should" not "must"), coded as 1G on review.	2020-04-07	https://github.com/OxCGRT/covid-policy-tracker
23	Nebraska	2020-03-25	1	1	On March 25, The Nebraska Department of Health and Human Services declared that "Widespread local transmission is occurring in many regions of the U.S., and may be unrecognized and underreported due to limited testing. Returning travelers from regions of the U.S. with widespread transmission should self-quarantine for 14 days following return. Examples of these areas are Santa Clara County, CA; New York City, NY; and Seattle, WA." See Nebraska Department of Health and Human Services website, archived: "https://web.archive.org/web/20200730180505/http://dhhs.ne.gov/Pages/Recommendations-for-Travelers-Returning-to-Nebraska-to-Limit-COVID-19-Spread.aspx" Due to non-binding nature of the statement ("should" not "must"), coded as 1G on review.	2020-04-07	https://github.com/OxCGRT/covid-policy-tracker
24	Nevada	2020-03-31	1	1	Governor Sisolak urges people entering the state to self-quarantine, and has asked travel agencies and transport companies to distribute material to travellers asking them to do so. http://web.archive.org/web/20200706131231/https://nvhealthresponse.nv.gov/wp-content/uploads/2020/03/NV-Gov-Ltr-to-Travel-Leaders-3-31-20-signed.pdf	2020-04-01	https://github.com/OxCGRT/covid-policy-tracker
25	NewYork	2020-03-22	1	1	Although stay at home restrictions are now in place along with active discouraging of movement, EO states that public transport infrastructure count as essential servives in the state, and hence even under PAUSE (NY lockdown), they remain open and internal movement is possible/allowed. https://web.archive.org/web/20200626121744/https://www.governor.ny.gov/news/governor-cuomo-issues-guidance-essential-services-under-new-york-state-pause-executive-order	2020-03-22	https://github.com/OxCGRT/covid-policy-tracker
26	Ohio	2020-03-23	1	1	On March 22nd, 2020, Ohio Governor, Lt. Governor and Ohio Department of Health Director announced that Ohio will be under a "Stay at Home" order beginning March 23, 2020 at 11:59 p.m. until 11:59 p.m. on April 6, 2020. Only Essential Travel and Esssential Activities are permitted. However, there is no specific banning enterance for travelers from out of state https://web.archive.org/web/20200730151759/https://ohio.gov/wps/portal/gov/site/media-center/news-and-events/ohio-issues-stay-at-home-order-and-new-restrictions-placed-on-day-cares-for-children https://web.archive.org/web/20200730151844/https://coronavirus.ohio.gov/static/DirectorsOrderStayAtHome.pdf	2020-04-07	https://github.com/OxCGRT/covid-policy-tracker
27	Ohio	2020-04-02	1	1	On April 2nd, 2020, the Stay at Home extension order included the direction that travelers arriving to Ohio should self-quarantine for 14 days. Exceptions include persons who live and work in trans-border areas, heath care workers, public health workers, public safety workers, transportation workers and designated essential workers. Visitors are instructed not to travel to Ohio if they are displaying symptoms, excepting in certain circumstances for medical care. https://web.archive.org/web/20200731061123/https://coronavirus.ohio.gov/wps/portal/gov/covid-19/resources/news-releases-news-you-can-use/ohio-stay-at-home-order-extended-through-may-1 http://web.archive.org/web/20200731061214/https://coronavirus.ohio.gov/static/publicorders/Directors-Stay-At-Home-Order-Amended-04-02-20.pdf	2020-04-07	https://github.com/OxCGRT/covid-policy-tracker
28	Oklahoma	2020-03-29	1	1	While no restrictions on movement were announced, the sixth amendment to Executive Order 2020-007 is the first amendment to this order that requires individuals arriving in Oklahoma "by air from an area with substantial community spread.... to quarantine for a period of 14 days from the time of entry into the State of Oklahoma." This policy was also applied retroactively to individuals arriving in Oklahoma 14 days prior to March 29. Link to sixth amendment to Executive Order 2020-007: http://web.archive.org/web/20200722204818/https://www.sos.ok.gov/documents/executive/1924.pdf	2020-04-07	https://github.com/OxCGRT/covid-policy-tracker
29	Pennsylvania	2020-03-13	1	0	As of March 13, in Montgomery County: "Freedom of travel will remain, but the Governor and the Commonwealth ask all people to refrain from non-essential travel." http://web.archive.org/web/20200730184054/https://www.governor.pa.gov/newsroom/gov-wolf-sec-of-health-outline-covid-19-mitigation-guidance-for-montgomery-county-commonwealth-of-pennsylvania/	2020-04-01	https://github.com/OxCGRT/covid-policy-tracker
30	Pennsylvania	2020-04-01	1	1	With all counties entering the "red phase," the government discourages any travel except for "life-sustaining purposes" statewide, hence upgraded to 1G until partial reopenings take place (May 08). http://archive.fo/UzoZx https://web.archive.org/web/20200802160933/https://www.governor.pa.gov/newsroom/governor-wolf-and-health-secretary-issue-stay-at-home-orders-to-7-counties-to-mitigate-spread-of-covid-19/	2020-04-01	https://github.com/OxCGRT/covid-policy-tracker
31	RhodeIsland	2020-03-24	2	1	Effective beginning at 7:00 a.m. on March 24, 2020, any person who returns to Rhode Island after domestic airplane travel must immediately self-quarantine for 14 days. This quarantine restriction shall not apply to public health, public safety or healthcare workers. https://web.archive.org/save/https://governor.ri.gov/documents/orders/Executive-Order-20-09.pdf	2020-03-28	https://github.com/OxCGRT/covid-policy-tracker
32	RhodeIsland	2020-03-26	2	1	Effective beginning at 7:00 a.m. on March 24, 2020, any person who returns to Rhode Island after domestic airplane travel must immediately self-quarantine for 14 days. This quarantine restriction shall not apply to public health, public safety or healthcare workers. https://web.archive.org/save/https://governor.ri.gov/documents/orders/Executive-Order-20-09.pdf	2020-03-28	https://github.com/OxCGRT/covid-policy-tracker
33	RhodeIsland	2020-03-28	2	1	Any person coming to Rhode Island from another state for a non-work-related purpose must immediately self-quarantine for 14 days. This quarantine restriction shall not apply to public health, public safety, or healthcare workers. https://web.archive.org/save/https://governor.ri.gov/documents/orders/Executive-Order-20-13.pdf	2020-03-28	https://github.com/OxCGRT/covid-policy-tracker
34	SouthCarolina	2020-03-27	1	1	"I hereby order and direct that an individual who enters the State of South Carolina from an area with substantial community spread, to include the Tri-State Area (consisting of the States of New York, New Jersey, and Connecticut) and the City of New Orleans, Louisiana, shall isolate or self-quarantine for a period of fourteen (14) days from the time of entry into the State of South Carolina or the duration of the individual’s presence in South Carolina, whichever period is shorter" Link: http://web.archive.org/web/20200704100413/https://dc.statelibrary.sc.gov/bitstream/handle/10827/33647/GOV_Executive_Order_2020-14.pdf?sequence=1&isAllowed=y	2020-04-07	https://github.com/OxCGRT/covid-policy-tracker
35	SouthCarolina	2020-03-30	1	1	"I hereby order and direct that any and all public piers, docks, wharfs, boat ramps, and boat landings providing public access to the public waters of this State, to include any adjacent or associated public parking lots or other public facilities, shall be closed to public access for recreational purposes for the duration of the State of Emergency" Link: http://web.archive.org/save/https://dc.statelibrary.sc.gov/bitstream/handle/10827/33656/GOV_Executive_Order_2020-16.pdf?sequence=1&isAllowed=y	2020-04-07	https://github.com/OxCGRT/covid-policy-tracker
36	SouthCarolina	2020-04-03	2	1	State governor restricts individuals from risk areas to entre the South Carolina. "Effective Friday, April 3, 2020, at 5:00 p.m., any and all individuals, entities, or establishments engaged in the provision of short-term rentals, vacation rentals, or other lodging accommodations or operations in exchange for consideration (collectively “Lodging”), as set forth below, in the State of South Carolina are prohibited from making or accepting new reservations or bookings from or for individuals residing in or travelling from any country, state, municipality, or other geographic area subject to or identified in a CDC travel advisory or other CDC notice as a location with extensive community transmission of COVID-19, to include the Tri-State Area (consisting of the States of New York, New Jersey, and Connecticut)." Link: http://web.archive.org/web/20200704103249/https://dc.statelibrary.sc.gov/bitstream/handle/10827/33663/GOV_Executive_Order_2020-19.pdf?sequence=1&isAllowed=y	2020-04-07	https://github.com/OxCGRT/covid-policy-tracker
37	SouthDakota	2020-03-08	2	0	On March 8th, the Oglala Sioux Tribe asked people who don't live on the reservation to stay away and stated that tribal officials are not allowed to travel. This situation further evolved into a tribal vs. state of South Dakota dispute as several Sioux tribes began installing coronavirus checkpoints and the governor demanded that the checkpoints be removed. This situation is being further argued in court. See archive: http://archive.fo/dSWkk http://archive.fo/fSgo2 http://archive.fo/4kJXm	2020-04-07	https://github.com/OxCGRT/covid-policy-tracker
38	SouthDakota	2020-03-15	1	1	On March 15th, the governor of South Dakota stated that all state employees were banned from out-of-state, work-related travel. See archive: http://archive.fo/GHMHX	2020-04-07	https://github.com/OxCGRT/covid-policy-tracker
39	SouthDakota	2020-03-22	1	1	On March 22nd, the governor of South Dakota extended the previous order and stated that all state employees were banned from out-of-state, work-related travel. See archive: http://archive.fo/Ij8og	2020-04-07	https://github.com/OxCGRT/covid-policy-tracker
40	SouthDakota	2020-03-29	1	1	On March 29th, the governor of South Dakota again extended the previous order and stated that all state employees were banned from out-of-state, work-related travel. See archive: http://archive.fo/wfo7V	2020-04-07	https://github.com/OxCGRT/covid-policy-tracker
41	Tennessee	2020-03-13	1	0	March 15 Nashville and Davidson County order a stay at home mandate on March 15 Metro Public Health Dept Source: https://web.archive.org/web/20200524005808/https://www.asafenashville.org/wp-content/uploads/2020/04/Amended-and-Restated-ORDER-3-FINAL.pdf	2020-03-31	https://github.com/OxCGRT/covid-policy-tracker
42	Tennessee	2020-03-30	1	1	March 30 Under the Stay at Home Mandate people only allowed to travel for essential reasons, so movement restriction recommended. “All persons in Tennessee are required to stay at home, except for when engaging in Essential Activity or Essential Services” Tennessee Transport Government Source: http://archive.vn/Te0Q4 Executive Order 23: https://web.archive.org/web/20200707113451/https://publications.tnsosfiles.com/pub/execorders/exec-orders-lee23.pdf	2020-03-31	https://github.com/OxCGRT/covid-policy-tracker
43	Texas	2020-03-28	2	1	Effective March 28, Executive Order GA-11 mandates a 14-day quarantine for travelers arriving in Texas from Tri-State airports in New York, New Jersey, or Connecticut, as well as from New Orleans, Louisiana. Executive Order: http://archive.vn/A2eVB https://gov.texas.gov/uploads/files/press/EO-GA-11_airport_travel_reporting_COVID-19_IMAGE_03-26-2020.pdf Press release: https://web.archive.org/web/20200630032433/https://gov.texas.gov/news/post/governor-abbott-issues-executive-order-mandating-14-day-quarantine-for-travelers-arriving-from-new-york-tri-state-area-new-orleans	2020-04-02	https://github.com/OxCGRT/covid-policy-tracker
44	Texas	2020-03-30	2	1	Effective March 30, Executive Order GA-12 mandates a 14-day quarantine for road travelers arriving from anywhere in Louisiana and expanding a previous Executive Order, mandating a 14-day quarantine for air travelers from New York Tri-State Area, California, Louisiana, Washington, Atlanta, GA, Chicago, IL, Detroit, MI, and Miami, FL. https://web.archive.org/web/20200630002256/https://gov.texas.gov/uploads/files/press/EO-GA-12_roadway_quarantine_for_COVID-19_IMAGE_03-29-2020.pdf	2020-04-02	https://github.com/OxCGRT/covid-policy-tracker
45	Virginia	2020-03-12	2	1	Following the declaration of the State of Emergency, the State Government announced the 'cessation of all official travel outside of Virginia by state employees, with increased flexibility for inter-state commuters and essential personnel.' Website: https://web.archive.org/web/20200729143232/https://www.governor.virginia.gov/media/governorvirginiagov/executive-actions/EO-53-AMENDED---Temporary-Restrictions-Due-To-Novel-Coronavirus-%28COVID-19%29.pdf	2020-03-30	https://github.com/OxCGRT/covid-policy-tracker
46	Vermont	2020-03-13	2	1	In Executive Order 01-20, Governor Phil Scott ordered that to limit exposure and protect state employees, all non-essential out-of-state travel by State employees for State business is suspended. https://web.archive.org/web/20200723220206/https://governor.vermont.gov/sites/scott/files/documents/EO%2001-20%20Declaration%20of%20State%20of%20Emergency%20in%20Response%20to%20COVID-19%20and%20National%20Guard%20Call-Out.pdf	2020-03-25	https://github.com/OxCGRT/covid-policy-tracker
47	Wisconsin	2020-03-12	1	0	On March 12 Milwaukee Health Department issues guidelines for travel and mass gatherings. "The MHD and DHS also recommend against all non-essential travel to any U.S. state where the CDC deems there is “sustained community transmission” of COVID-19." "Nonessential travel for all individuals is discouraged. Those planning trips should weigh the benefits of going versus not going." Link: https://web.archive.org/web/20200803175452/https://city.milwaukee.gov/ImageLibrary/Groups/healthAuthors/COVID-19/03_12_MHD_Travel_and_Mass_Gatherings_Recommendation_Release_APPROVED.pdf	2020-03-25	https://github.com/OxCGRT/covid-policy-tracker
48	Wisconsin	2020-03-25	1	1	EMO #12 prohibited all non-essential travel in Wisconsin. Non-residents of Wisconsin are permitted to travel and return to their place of residence outside of the state. Since interstate travel is not being enforced (i.e. the state isn't putting up road blocks or random checks), this will be coded as 1G. Link: http://web.archive.org/web/20200728021608/https://evers.wi.gov/Documents/COVID19/EMO12-SaferAtHome.pdf See article by the Post Crescent on lack of enforcement measures: http://web.archive.org/web/20200328064927/https://www.postcrescent.com/story/news/2020/03/25/coronavirus-wisconsin-police-wont-pull-drivers-over-leaving-home/5078759002/	2020-03-25	https://github.com/OxCGRT/covid-policy-tracker
49	WestVirginia	2020-03-12	1	1	Governor Jim Justice announces ban on state employee travel out of state, and recommends that West Virginia residents reconsider non-essential travel out of state. https://web.archive.org/web/20200618002954/https://governor.wv.gov/News/press-releases/2020/Pages/COVID-UPDATE-Gov.-Justice-announces-State-employee-travel-ban,-basketball-tournament-cancellation-among-latest-precautions.aspx	2020-03-24	https://github.com/OxCGRT/covid-policy-tracker
50	Wyoming	2020-04-03	1	1	On April 3rd, the governor of Wyoming required that all travelers (including residents) quarantined for 14 days upon arrival in Wyoming. See archive: https://web.archive.org/web/20200410183209/https://governor.wyo.gov/media/news-releases/2020-news-releases/governor-state-health-officer-extend-statewide-public-health-orders-throug	2020-04-07	https://github.com/OxCGRT/covid-policy-tracker

### Sheet: international_travels_controls
	RegionName	Date	C8_International travel controls	C8_Notes	lockdown_date	source
1	Alaska	2020-03-17	2	On March 17th, the governor of Alaska announced that all international travelers from countries with widespread COVID-19 were to quarantine for 14 days. See archive: https://web.archive.org/web/20200718115150/https://gov.alaska.gov/wp-content/uploads/sites/2/03172020-SOA-COVID-19-Health-Mandate-004.pdf	2020-03-28	https://github.com/OxCGRT/covid-policy-tracker
2	Alaska	2020-03-25	2	On March 25th, the governor of Alaska ordered that travelers (including residents) were required to self-quarantine for 14 days until June 5th. See archive: https://web.archive.org/web/20200413142238/https://gov.alaska.gov/wp-content/uploads/sites/2/03232020-SOA-COVID-19-Health-Mandate-010.pdf	2020-03-28	https://github.com/OxCGRT/covid-policy-tracker
3	California	2020-01-17	1	Screening carried out at LAX in conjunction with state health offices. http://archive.fo/QPBfU	2020-03-19	https://github.com/OxCGRT/covid-policy-tracker
4	Delaware	2020-02-07	1	Effective February 7, 2020 "All asymptomatic travelers (travelers who are not sick with fever/cough/shortness of breath) arriving from mainland China outside of Hubei Province will be monitored by DPH (Delaware Division of Public Health) for symptoms for 14 days after their return. https://web.archive.org/web/20200724123319/https://www.dhss.delaware.gov/dhss/pressreleases/2020/returningtrav_02072020.html	2020-03-24	https://github.com/OxCGRT/covid-policy-tracker
5	Delaware	2020-03-02	1	Effective March 2, 2020 Delaware DPH issued updated monitoring guidance for returning travelers from newly updated Level 2 or higher Travel Alert Countries https://web.archive.org/web/20200724124136/https://www.dhss.delaware.gov/dhss/pressreleases/2020/patientsunderinvest_030220.html	2020-03-24	https://github.com/OxCGRT/covid-policy-tracker
6	Florida	2020-03-13	1	March 13 *Quarrantine** Miami International Airport (MIA), Florida? Effective for flights taking off at 11:59 PM EDT on Friday, March 13th, Americans returning from all restricted countries will now be required to travel through the following 13 airports. Passengers will then be given written guidance about COVID-19 and directed to proceed to their final destination, and immediately home-quarantine in accordance with CDC best practices. *Screening* Select passengers flying into Miami International Airport from Europe will have their temperatures checked as part of the Trump administration’s temporary travel restrictions, according to the Department of Homeland Security. As this is a CDC requirement, and only for one airport in Florida, I have still coded this as a 1, to best represent the whole state, which does have screening in place. Media Source: https://web.archive.org/web/20200519222106/https://www.miamiherald.com/news/coronavirus/article241202981.html Homeland security source: https://web.archive.org/web/20200315053420/https://www.dhs.gov/news/2020/03/13/department-homeland-security-outlines-new-process-americans-returning-certain	2020-04-03	https://github.com/OxCGRT/covid-policy-tracker
7	Idaho	2020-03-25	2	All visitors from other countries are required to self-isolate for 14 days. http://archive.fo/E52Ir original URL https://coronavirus.idaho.gov/wp-content/uploads/2020/06/statewide-stay-home-order_032520.pdf	2020-03-25	https://github.com/OxCGRT/covid-policy-tracker
8	Maryland	2020-03-12	1	On March 12, Governor Hogan ordered that no passenger or crew member was allowed to disembark at any terminal or port facility in the ports and harbors of Maryland from a passenger vessel that has made a call at any port outside the United States since January 31, 2020. For cargo vessels, the movement of crew members had to be screened and controlled at the terminal or port facility. See Executive Order, archived: https://web.archive.org/web/20200828005337/https://governor.maryland.gov/wp-content/uploads/2020/03/Prohibiting-Movement.pdf	2020-03-30	https://github.com/OxCGRT/covid-policy-tracker
9	Michigan	2020-01-28	1	Passengers flying through Detroit Metropolitan Airport will now be screened for the coronavirus, according to a statement from Wayne County officials: The Centers for Disease Control and Prevention (CDC) is now conducting enhanced passenger screening at Detroit Metropolitan Wayne County Airport, in response to concerns regarding the Coronavirus. The Airport Authority is working with the CDC, U.S. Customs and Border Protection (CBP), our airline partners and tenants to help prevent the spread of the virus. https://web.archive.org/web/20200717123846/https://www.wxyz.com/news/detroit-metro-airport-is-now-screening-for-coronavirus https://web.archive.org/web/20200717123902/https://wbckfm.com/coronavirus-screening-at-detroit-metro-airport/ https://web.archive.org/web/20200211031001/https://www.michiganradio.org/post/dtw-begins-screening-passengers-deadly-coronavirus	2020-03-24	https://github.com/OxCGRT/covid-policy-tracker
10	Minnesota	2020-01-29	1	On January 29, MSP Airport to start screening international travelers for coronavirus. See link: https://web.archive.org/web/20200728155305/https://minnesota.cbslocal.com/2020/01/28/msp-airport-on-list-of-those-expanding-screenings-for-coronavirus/	2020-03-27	https://github.com/OxCGRT/covid-policy-tracker
11	NewYork	2020-01-17	1	Starting on January 17th, travelers from Wuhan to the United States will undergo entry screening for symptoms associated with 2019-nCoV at three U.S. airports that receive most of the travelers from Wuhan, China: San Francisco (SFO), New York (JFK), and Los Angeles (LAX) airports. Since JFK is on the list and later evidence clearly points to involvement of the Port Authority of New York and New Jersey, which operates John F. Kennedy International Airport, in the screening procedure ("Port Authority of New York and New Jersey Executive Director Rick Cotton said, "The Port Authority is working closely with federal, state and local partners to implement the mandated screening of international passengers. Protecting the public health and ensuring the smooth operation of our airports is our number one priority and we are taking all appropriate steps to do that."), coded as 1 from 17 Jan. https://web.archive.org/web/20200803205751/https://www.cdc.gov/media/releases/2020/p0117-coronavirus-screening.html https://web.archive.org/web/20200701045811/https://www.governor.ny.gov/news/governor-cuomo-issues-update-novel-coronavirus-and-announces-new-hotline-staffed-state-health (for statement from port authority) https://web.archive.org/web/20200201074313/https://www.marketwatch.com/story/what-exactly-happens-during-a-coronavirus-screening-at-an-airport-2020-01-30 (for further indication of port authority involvement)	2020-03-22	https://github.com/OxCGRT/covid-policy-tracker
12	NewYork	2020-03-20	2	According to this press release from Governor Cuomo's office, New York State has required international travellers arriving from Level 2 or Level 3 countries to quarantine since 20th March 2020. This includes all but 31 countries. Source (Wayback Machine unavailable): https://www.governor.ny.gov/news/governor-cuomo-signs-executive-order-reminding-international-travelers-coming-level-2-3	2020-03-22	https://github.com/OxCGRT/covid-policy-tracker
13	Ohio	2020-03-04	1	Columbus Public Health spokeswoman announced that Arnold Sports Festival (March 5-8, 2020) athletes arriving at Columbus airport will be screened. Athletes from China, South Korea, Japan, Italy and Iran will not be allowed to compete. https://web.archive.org/web/20200730065245/https://www.dispatch.com/news/20200304/arriving-arnold-athletes-being-screened-for-coronavirus-at-airport	2020-04-07	https://github.com/OxCGRT/covid-policy-tracker
14	Ohio	2020-03-10	1	On March 10th, 2020 Ohio Governor asked all universities and colleges in Ohio to screen students returning to school from international travel or cruises and that any university-sponsored international travel, non-essential travel, and large gatherings be canceled or postponed. Prior to this, the Governor asked universities/colleges for action regarding travel to/from countries listed by the CDC. https://web.archive.org/web/20200730082553/https://governor.ohio.gov/wps/portal/gov/governor/media/news-and-media/recommends-limiting-large-indoor-gatherings	2020-04-07	https://github.com/OxCGRT/covid-policy-tracker
15	RhodeIsland	2020-03-13	2	Any person arriving in RI from outside the US must quarantine for 14 days. Anyone arriving in RI who has been out of the US within 14 days must quarantine for the remaining 14 days. https://web.archive.org/save/https://governor.ri.gov/documents/orders/Executive-Order-20-03.pdf	2020-03-28	https://github.com/OxCGRT/covid-policy-tracker
16	Texas	2020-01-28	1	Travelers arriving from China into DFW airport are subject to screening. https://web.archive.org/web/20200726015025/https://www.nbcdfw.com/news/health/dfw-airport-to-begin-screening-for-coronavirus-in-travelers-arriving-from-china/2300053/	2020-04-02	https://github.com/OxCGRT/covid-policy-tracker
17	Texas	2020-03-28	1	Screening continues with influx of travelers following state department warning. https://web.archive.org/web/20200723042450/https://www.texastribune.org/2020/03/14/long-lines-travelers-returning-europe-dfw-airport/	2020-04-02	https://github.com/OxCGRT/covid-policy-tracker
18	Wyoming	2020-04-03	2	On April 3rd, the governor of Wyoming required that all travelers (including residents) quarantined for 14 days upon arrival in Wyoming. See archive: https://web.archive.org/web/20200410183209/https://governor.wyo.gov/media/news-releases/2020-news-releases/governor-state-health-officer-extend-statewide-public-health-orders-throug	2020-04-07	https://github.com/OxCGRT/covid-policy-tracker

### Sheet: public_events_controls
	RegionName	Date	C3_Cancel public events	C3_Flag	C3_Notes	lockdown_date	source
1	Alaska	2020-03-13	1	0	On March 13th, the mayor of Anchorage closed all public facilities and strongly urged the cancellation of public events. See archive: http://archive.today/2020.07.28-074048/https://www.muni.org/Departments/Mayor/PressReleases/Pages/Anchorage-to-close-all-Libraries-and-Civic,-Cultural,-and-Recreational-Facilities.aspx	2020-03-28	https://github.com/OxCGRT/covid-policy-tracker
2	Alaska	2020-03-17	2	1	On March 17th, the Alaska governor announced that all public entities and their events announced as closed/cancelled until March 31st. See archive: https://web.archive.org/web/20200718115712/https://gov.alaska.gov/wp-content/uploads/sites/2/03.16.20-COVID-19-Health-Mandate-002.pdf	2020-03-28	https://github.com/OxCGRT/covid-policy-tracker
3	Alabama	2020-03-13	1	0	On March 13, the Jefferson County Department of Health and the City of Birmingham recommended that large public events of over 500 people be cancelled due to COVID-19. Smaller events and venues were encouraged to follow social distancing and sanitation guidelines. https://web.archive.org/web/20200513152740/https://www.birminghamal.gov/2020/03/12/coronavirus-threat-prompts-cancellation-of-several-march-events/	2020-04-04	https://github.com/OxCGRT/covid-policy-tracker
4	Alabama	2020-03-16	1	1	On March 16, the Alabama Department of Public Health issued recommendations regarding public gatherings and events, including the recommendation that there should be no gatherings of more than 50 people or any events where social distancing couldn’t be maintained. This can be interpreted as a de facto recommendation for the cancellation of public events. https://web.archive.org/web/20200721190037/https://alabamapublichealth.gov/news/2020/03/16.html The Mayor of Birmingham also issued a recommendation that there be no gatherings of 25 or more people, which is here interpreted as a de facto recommendation for the cancellation of public events. https://web.archive.org/web/20200721190531/https://www.birminghamal.gov/2020/03/16/mayor-randall-l-woodfin-calls-state-of-emergency-for-city-of-birmingham-due-to-coronavirus-threat/	2020-04-04	https://github.com/OxCGRT/covid-policy-tracker
5	Alabama	2020-03-17	2	0	On March 17, the order of the Jefferson County Health Officer prohibiting all gatherings of 25 or more people, and all gatherings of any size where social distancing cannot be maintained, in effect cancelling all public events. This order included “community, civic, public, leisure, exercise, faith-based, and sporting events with spectators, concerts, conventions, fundraisers, parades, fairs, festivals, or any similar event or activity.” Jefferson County is the home of Birmingham, the state’s most populous city. https://web.archive.org/web/20200322102136/https://www.alabamapublichealth.gov/legal/assets/order-jchd-gatherings-031720.pdf The State Health Officer issued an order for Blount, Saint Clair, Shelby, Tuscaloosa, and Walker Counties prohibiting all gatherings of 25 people or more, as well as any gathering during which social distancing (a six-foot distance between individuals) is impossible to maintain on the same day. This prohibition applied to all gatherings, events, or activities with more than 25 people in a single space at a single time. This is interpreted here as a de facto prohibition against public events. Exemptions to this order were to be requested in writing at least 2 weeks in advance of the suspended event. https://web.archive.org/web/20200715232233/https://www.alabamapublichealth.gov/legal/assets/order-adph-cov-gatherings-031720.pdf	2020-04-04	https://github.com/OxCGRT/covid-policy-tracker
6	Alabama	2020-03-19	2	0	Originally recoded a 2G, recoded to a 2T because events can apply for exemptions if they will take effective measures to prevent the spread of infection, which is analogous to a policy wherein events can only take place under restrictive conditions. What is left is the 25 gathering limit, which does not suffice to warrant a 2, otherwise we will be proxy coding C4. The T is because Jefferson County had banned a slew of gatherings. On March 19, the State Health Officer issued an order expanding the prohibition of events and gatherings with more than 25 people statewide. Gatherings where social distancing could not be maintained were also banned. https://web.archive.org/web/20200612013152/http://www.alabamapublichealth.gov/legal/assets/order-adph-cov-gatherings-031920.pdf	2020-04-04	https://github.com/OxCGRT/covid-policy-tracker
7	Alabama	2020-03-24	2	0	On March 24, the City of Birmingham instituted a “shelter in place” ordinance that prohibited public events and gatherings of more than 10 people, or gatherings of any size where social distancing could not be maintained. The order was initially in effect through April 3, but was later extended through April 30. https://web.archive.org/web/20200721193641/https://www.birminghamal.gov/2020/03/24/birmingham-city-council-approves-shelter-in-place-ordinance-to-slow-covid-19/ https://web.archive.org/web/20200721194103/https://www.birminghamal.gov/2020/03/25/frequently-asked-questions-about-birminghams-shelter-in-place-ordinance/ https://web.archive.org/web/20200721194547/https://www.birminghamal.gov/2020/04/03/city-of-birminghams-shelter-in-place-order-has-been-extended-to-april-30/	2020-04-04	https://github.com/OxCGRT/covid-policy-tracker
8	Alabama	2020-03-27	2	0	On March 27, the City of Montgomery instituted a nightly curfew from 10 pm to 5 am that included a ban on gatherings of 10 or more people as well as all gatherings where social distancing could not be maintained. https://web.archive.org/web/20200721194712/https://www.montgomeryal.gov/Home/Components/News/News/1892/193	2020-04-04	https://github.com/OxCGRT/covid-policy-tracker
9	Alabama	2020-03-28	2	1	On March 27 (effective date: March 28), the Governor and the State Health Officer issued an order including a ban on non-work gatherings of 10 or more people, as well as gatherings of any size where social distancing could not be maintained. This order also closed entertainment venues and sports facilities. https://web.archive.org/web/20200715235944/https://www.alabamapublichealth.gov/legal/assets/order-adph-cov-gatherings-032720.pdf https://web.archive.org/web/20200721195407/https://alabamapublichealth.gov/news/2020/03/28.html	2020-04-04	https://github.com/OxCGRT/covid-policy-tracker
10	Alabama	2020-04-04	2	1	The State Health Officer issued a Statewide "Stay at Home" Order, effective Saturday, April 4, 2020, at 5:00 P.M., which states that "a person may leave his or her place of residence to participate in outdoor activity that involves fewer than 10 people so long as the person maintains a consistent six-foot distance from other persons." The Order expired on April 30, 2020. See Order of the State Health Officer: http://archive.today/2020.08.04-144925/https://www.alabamapublichealth.gov/legal/assets/soe-covid19-040320.pdf See detailed components listed down on the official governor's website: http://archive.today/xVtVb	2020-04-04	https://github.com/OxCGRT/covid-policy-tracker
11	Arkansas	2020-03-13	1	0	On 12 March 2020, the governor advised against gatherings larger than 200 people in the counties in Saline, Jefferson, Pulaski and Grant counties . See Arkansas democrat gazette, archived: https://web.archive.org/web/20200314163626/https://www.arkansasonline.com/news/2020/mar/13/3-more-coronavirus-cases-state-gov-says-1-patient-/	2020-04-07	https://github.com/OxCGRT/covid-policy-tracker
12	Arkansas	2020-03-14	1	0	On 12 March 2020, the governor advised against gatherings larger than 200 people in the counties in Saline, Jefferson, Pulaski and Grant counties . See Arkansas democrat gazette, archived: https://web.archive.org/web/20200314163626/https://www.arkansasonline.com/news/2020/mar/13/3-more-coronavirus-cases-state-gov-says-1-patient-/	2020-04-07	https://github.com/OxCGRT/covid-policy-tracker
13	Arkansas	2020-03-15	1	0	On 12 March 2020, the governor advised against gatherings larger than 200 people in the counties in Saline, Jefferson, Pulaski and Grant counties . See Arkansas democrat gazette, archived: https://web.archive.org/web/20200314163626/https://www.arkansasonline.com/news/2020/mar/13/3-more-coronavirus-cases-state-gov-says-1-patient-/	2020-04-07	https://github.com/OxCGRT/covid-policy-tracker
14	Arkansas	2020-03-16	1	1	On 16 March 2020, the governor advised against gatherings larger than 50 people as per recommended by the CDC . See Arkansas democrat gazette, archived: https://web.archive.org/web/20200318144807/https://www.arkansasonline.com/news/2020/mar/16/coronavirus-cases-total-22-monday-arkansas-health-/	2020-04-07	https://github.com/OxCGRT/covid-policy-tracker
15	Arkansas	2020-03-27	2	1	Governor Hutchinson limited gatherings of more than ten people effective March 27. While public events are not specifically mentioned, it’s implied. http://archive.vn/hdodw	2020-04-07	https://github.com/OxCGRT/covid-policy-tracker
16	Arizona	2020-03-16	1	1	On March 16, Arizona released new guidance for dining establishments, child care providers, nursing homes, and additional social distancing measures. Recommends canceling or postponing gatherings of 10 or more people. https://web.archive.org/web/20200716073753/https://azgovernor.gov/governor/news/2020/03/arizonas-covid-19-actions-date	2020-03-31	https://github.com/OxCGRT/covid-policy-tracker
17	Arizona	2020-03-19	1	1	Public events cancellation recommended https://web.archive.org/web/20200622173745/https://azgovernor.gov/file/34251/download?token=avmge6FQ	2020-03-31	https://github.com/OxCGRT/covid-policy-tracker
18	Arizona	2020-03-31	1	1	Public events are not recommended but not completely restricted. https://web.archive.org/web/20200725070241/https://directorsblog.health.azdhs.gov/contact-tracing-can-help-public-health-to-slow-the-spread-of-diseases/	2020-03-31	https://github.com/OxCGRT/covid-policy-tracker
19	California	2020-03-07	1	1	The Department of Public Health issues an official guidance for public event organizers, suggesting that events that may pose high risk of the spread of the virus should be canceled or postponed. It also issued recommendations for events that did not pose a serious risk because there was no community transmision. Archive link: https://web.archive.org/web/20200716231650/https://www.cdph.ca.gov/Programs/CID/DCDC/CDPH%20Document%20Library/CDPH%20Guidance%20for%20Mass%20Gatherings%20and%20Large%20Community%20Events_ADA%20Compliant.pdf	2020-03-19	https://github.com/OxCGRT/covid-policy-tracker
20	California	2020-03-11	2	1	Per direction from Laura Hallas, Cassy Inman has updated C3 value to 2G as of March 12 and added the following note: The CA governor’s executive order on March 12 formalized a policy that gatherings larger than 250 should be reschedule or canceled. This policy formalized the March 11 PR announcement, "State public health experts announce that gatherings with 250 people or more should be rescheduled or canceled - Smaller gatherings can proceed if organizers implement 6 feet of social distancing.” Included below are archived links to the announcement, the executive order, and a news article mentioning the cancelled events. ARCHIVE: https://web.archive.org/web/20200802210402/https://www.gov.ca.gov/2020/03/12/governor-newsom-issues-new-executive-order-further-enhancing-state-and-local-governments-ability-to-respond-to-covid-19-pandemic/ ARCHIVE: https://web.archive.org/web/20200802204305/https://www.gov.ca.gov/2020/03/11/california-public-health-experts-mass-gatherings-should-be-postponed-or-canceled-statewide-to-slow-the-spread-of-covid-19/ ARCHIVE: https://web.archive.org/web/20200803222528/https://laist.com/2020/03/12/governor_newsom_cancel_public_gatherings_coronavirus.php Notes from prior coder: Gatherings (including events or convening that brings together people in a single room or single space at the same time, such as an auditorium, stadium, arena, large conference room, meeting hall, cafeteria, or any other indoor or outdoor space) should be postponed or canceled across the state until at least the end of March. Archive link: https://web.archive.org/web/20200716231934/https://www.gov.ca.gov/2020/03/11/california-public-health-experts-mass-gatherings-should-be-postponed-or-canceled-statewide-to-slow-the-spread-of-covid-19/	2020-03-19	https://github.com/OxCGRT/covid-policy-tracker
21	California	2020-03-16	2	1	Per direction from Laura Hallas, Cassy Inman has updated C3 value to 2G as of March 12 and added the following note: The CA governor’s executive order on March 12 formalized a policy that gatherings larger than 250 should be reschedule or canceled. This policy formalized the March 11 PR announcement, "State public health experts announce that gatherings with 250 people or more should be rescheduled or canceled - Smaller gatherings can proceed if organizers implement 6 feet of social distancing.” Included below are archived links to the announcement, the executive order, and a news article mentioning the cancelled events. ARCHIVE: https://web.archive.org/web/20200802210402/https://www.gov.ca.gov/2020/03/12/governor-newsom-issues-new-executive-order-further-enhancing-state-and-local-governments-ability-to-respond-to-covid-19-pandemic/ ARCHIVE: https://web.archive.org/web/20200802204305/https://www.gov.ca.gov/2020/03/11/california-public-health-experts-mass-gatherings-should-be-postponed-or-canceled-statewide-to-slow-the-spread-of-covid-19/ ARCHIVE: https://web.archive.org/web/20200803222528/https://laist.com/2020/03/12/governor_newsom_cancel_public_gatherings_coronavirus.php Notes from prior coder: Los Angeles County health order bans events and gatherings of 50 people or more. "The Health Officer's Order specifically requires that: Events and gatherings of 50 members or more are prohibited at least until April 1, 2020. This order applies to conferences, arenas, stadiums, convention centers, and meeting spaces. These are places where persons, often strangers, sit and remain in close proximity of one another for extended periods of time. For all public and private events and gatherings of 10-49 persons, the Health Officer requires that event organizers and venue operators to do the following: Enforce physical distancing measures by requiring attendees or groups of attendees, such as a group of family members or household contacts, who remain at the event to be separated by a distance of at least six feet during the entirety of the event or gathering. Provide access to hand washing facilities with soap and water or hand sanitizer that contains at least 60 percent alcohol. Post a conspicuous sign at the entry of the event or gathering that instructs persons that have symptoms of respiratory illness to not attend. Adhere to cleaning and infection control guidance provided by Public Health." http://archive.fo/pLd5w http://archive.fo/0y6x9	2020-03-19	https://github.com/OxCGRT/covid-policy-tracker
22	California	2020-03-19	2	1	"The governor issued and executive order stating that: "to protect public health, I order all individuals living in the State of California to stay home or at their place of residence except as needed to maintain continuity of operations of the federal critical infrastructure sectors". Archive link: https://web.archive.org/web/20200716232510/https://covid19.ca.gov/img/Executive-Order-N-33-20.pdf" Copy-pasted from original coder.	2020-03-19	https://github.com/OxCGRT/covid-policy-tracker
23	Colorado	2020-03-12	1	0	On March 12th, Eagle County (one of the worst hit counties in Colorado at the time) issued a Public Health Order that "imposes restrictions on social gatherings. The order applies to gatherings of 50 people or more and will stay in effect until at least April 8." "The definition of “event” is a gathering for business, social, or recreational activities including, but not limited to, community, civic, public, leisure, or sporting events; parades; concerts; festivals; assemblies; conventions; fundraisers; and similar activities. The order does not apply to schools, restaurants, lift lines and the airport. It does apply to private events such as weddings and parties." Link: http://web.archive.org/web/20200713151825/https://www.eaglecounty.us/PublicHealth/News/Eagle_County_issues_public_health_order_limiting_events_to_50_people_or_less/	2020-03-26	https://github.com/OxCGRT/covid-policy-tracker
24	Colorado	2020-03-15	1	1	On March 15th, the state health department recommended that Colorado follow CDC guidance to cancel or postpone in-person events of 50 people or more. Link: http://web.archive.org/web/20200713153748/https://covid19.colorado.gov/press-release/cdphe-recommends-colorado-follow-cdc-guidance-cancel-or-postpone-person-events-50	2020-03-26	https://github.com/OxCGRT/covid-policy-tracker
25	Colorado	2020-03-19	2	1	The state health department implemented a public health order "to implement emergency measures to limit mass gatherings to no more than (10) people." The order applies to all public and private gatherings except for those specifically exempted by the order. Link: https://archive.fo/WM2ZN	2020-03-26	https://github.com/OxCGRT/covid-policy-tracker
26	Colorado	2020-03-26	2	1	On March 25th, Gov. Polis announced a statewide "stay-at-home" order (D 2020 017) directing "all Coloradans to stay at home, subject to limited exceptions such as obtaining food and other household necessities, going to and from work at critical businesses, seeking medical care, caring for dependents or pets, or caring for a vulnerable person in another location." Link: https://archive.vn/4tp94	2020-03-26	https://github.com/OxCGRT/covid-policy-tracker
27	Connecticut	2020-03-09	2	0	On 9 March, the New Haven mayor's office announced the postponement of public gatherings, including the St. Patrick's Day Parade, which tends to draw in 100,000 people to the city. See article by the New Haven Independent: http://web.archive.org/web/20200310160944/https://www.newhavenindependent.org/index.php/archives/entry/coronavirus_st._patricks_day_parade/	2020-03-23	https://github.com/OxCGRT/covid-policy-tracker
28	Connecticut	2020-03-12	2	0	Hamden mayor Curt Balzano Leng suspended all public meetings, gatherings, and events until further notice, including Board and Commission meetings (which may teleconference if they wish to). Elected bodies like Legislative Council, School Building Committee and Board of Education make their own decisions on the proceedings of their scheduled meetings. See press release: http://web.archive.org/web/20200709160156/http://hamden.com/CivicAlerts.aspx?AID=91	2020-03-23	https://github.com/OxCGRT/covid-policy-tracker
29	DistrictofColumbia	2020-03-11	1	1	On March 11, the District “pulled permits for two events in March – the Rock and Roll DC Marathon and Half Marathon and 5K and the Scope It Out 5K” after the DC Health recommended the postponement or cancelling of non-essential mass gatherings through March 31. See DC Coronavirus Information website, archived: https://web.archive.org/web/20200716130355/https://coronavirus.dc.gov/release/mayor-bowser-declares-public-health-emergency	2020-04-01	https://github.com/OxCGRT/covid-policy-tracker
30	DistrictofColumbia	2020-03-25	2	1	On March 25, the Office of Mayor Bowser restricted gatherings of 10 or more until April 24. In the Additional Information section, it is mentioned that hotels “are allowed to continue to offer rooms, but conferences or events are prohibited as they would violate the large gathering rules” equating the restrictions on (private) gatherings with the cancelation of public events. See DC Coronavirus Information website, archived: https://web.archive.org/web/20200715185243/https://coronavirus.dc.gov/release/mayor-bowser-orders-closure-non-essential-businesses	2020-04-01	https://github.com/OxCGRT/covid-policy-tracker
31	Delaware	2020-03-12	1	1	Governor in press statement regarding declaration of emergency: "We’re advising Delaware organizations to cancel large, non-essential public events to prevent community spread of the coronavirus." https://web.archive.org/web/20200708185207/https://news.delaware.gov/2020/03/12/governor-carney-declares-state-of-emergency-to-prepare-for-spread-of-coronavirus-covid-19/	2020-03-24	https://github.com/OxCGRT/covid-policy-tracker
32	Delaware	2020-03-13	1	1	On Friday, March 13, 2020, the Governor John Carney of Delaware, advised "event organizers in Delaware to cancel non-essential public gatherings of 100 people or more, to prevent community spread of coronavirus". This was announced in his Declaration of a State of Emergency for the State of Delaware due to a Public Health Threat, which stated that "Event hosts should review the potential risks and cancel all 'non-essential mass gatherings' of 100 people or more". State of Emergency: https://web.archive.org/web/20200708185129/https://governor.delaware.gov/wp-content/uploads/sites/24/2020/03/State-of-Emergency_03122020.pdf State Website Announcement: https://web.archive.org/web/20200708185207/https://news.delaware.gov/2020/03/12/governor-carney-declares-state-of-emergency-to-prepare-for-spread-of-coronavirus-covid-19/	2020-03-24	https://github.com/OxCGRT/covid-policy-tracker
33	Delaware	2020-03-16	2	1	On Monday, March 16, 2020 Governor John Carney stated "that all organizers and sponsors of public gatherings of 50 or more people shall cancel the gatherings immediately and not reschedule them until after May 15, 2020, or the public health threat of COVID-19 has been eliminated." State of Emergency: https://web.archive.org/web/20200630161402/https://governor.delaware.gov/wp-content/uploads/sites/24/2020/03/Second-Modification-to-the-State-of-Emergency.pdf	2020-03-24	https://github.com/OxCGRT/covid-policy-tracker
34	Delaware	2020-03-21	2	1	Effective Saturday, March 21, 2020 Governor John Carney issued his third ammendment to the state of emergency and closed all beaches except for walking dogs or exercise until May 15, 2020 State of Emergency:https://web.archive.org/web/20200715154022/https://governor.delaware.gov/wp-content/uploads/sites/24/2020/03/Third-Modification-to-State-of-Emergency-03212020.pdf	2020-03-24	https://github.com/OxCGRT/covid-policy-tracker
35	Florida	2020-03-12	1	1	12 March Florida’s governor strongly advised municipalities and businesses Thursday to limit or postpone large gatherings as concerns spiked over the new coronavirus, which stood at 27 cases statewide including a man testing positive at a Palm Beach airport. Authorities began canceling major entertainment and sporting events — including the Miami Open tennis tournament in late March — and schools mulled closures. Media source: http://archive.vn/KfpjG	2020-04-03	https://github.com/OxCGRT/covid-policy-tracker
36	Florida	2020-03-16	2	0	The City of Miami Beach orders closed public beaches and parks per emergency measures effective 12:01 AM on March 16. Link: https://web.archive.org/web/20200810150726/https://www.miamibeachfl.gov/wp-content/uploads/2020/03/Additional-Emergency-Measures-Effective-March-16-2020.pdf	2020-04-03	https://github.com/OxCGRT/covid-policy-tracker
37	Florida	2020-03-17	2	1	March 17 Executive Order No. 20-68 states, ‘Parties accessing public beaches must limit gatherings to no more than 10 persons’ for 30 days. Also "a restaurant shall follow the CDC guidance by ensuring, at minimum, a 6-foot distance between any group of patrons and limiting parties to no more than 10 individuals." Link: https://web.archive.org/web/20200809224642/https://www.flgov.com/wp-content/uploads/orders/2020/EO_20-68.pdf	2020-04-03	https://github.com/OxCGRT/covid-policy-tracker
38	Florida	2020-03-18	2	1	Effective 12:01 AM on March 18, the City of Miami Beach introduced a new emergency order prohibiting all public gatherings of 10 or more persons on the City's beaches. Link: https://web.archive.org/web/20200810152618/https://www.miamibeachfl.gov/wp-content/uploads/2020/03/Emergency-Measures-Effective-March-18-2020.pdf Code changed to 2G (previously 2T) as the City of Miami Beach's local order is just as stringent as Florida Governor DeSantis's EO effective March 17 limiting party sizes in restaurants and on beaches to no more than 10 people.	2020-04-03	https://github.com/OxCGRT/covid-policy-tracker
39	Florida	2020-03-20	2	0	Effective at 12:01 AM on March 20, the City of Miami Beach introduced new emergency measures ordering a ban of public gatherings of 10 or more people on all boardwalks. Religious gatherings are restricted to 10 persons with required social distancing measures in place. Link: https://web.archive.org/web/20200810154038/https://www.miamibeachfl.gov/wp-content/uploads/2020/03/Emergency-Measures-Effective-March-20-2020.pdf	2020-04-03	https://github.com/OxCGRT/covid-policy-tracker
40	Florida	2020-03-24	2	0	Per Executive Order No. 20-83, the Governor directs "the State Surgeon General and State Health Officer to issue a public health advisory against all social or recreational gatherings of 10 or more people." Link: https://web.archive.org/web/20200809225139/https://www.flgov.com/wp-content/uploads/orders/2020/EO_20-83.pdf Effective at 12:01 AM on March 24, City of Miami Order 1 "Safer at Home Emergency" orders all persons living within the City of Miami Beach are hereby ordered to remain in their homes and prohibits public gatherings. Exceptions include essential retail and commercial activity, outdoor recreational activities, religious activities, personal support of family and friends, and government employees and emergency personnel. The Order expires March 26 unless further extended by a future Order. Link: https://web.archive.org/web/20200810142233/https://www.miamibeachfl.gov/wp-content/uploads/2020/03/Safer-at-Home-Emergency-Order-1.pdf Miami-Dade County prohibits public gatherings of more than 10 people. Link: https://web.archive.org/web/20200810223455/https://www.miamidade.gov/information/library/coronavirus-emergency-order-10-20-public-gatherings.pdf Coded as 2T due to the more stringent Miami-Dade County and City of Miami Beach Emergency Orders/measures.	2020-04-03	https://github.com/OxCGRT/covid-policy-tracker
41	Florida	2020-03-27	2	0	Effective 12:01 AM on March 27, the City of Miami Beach extended emergency measures to April 2. Link: https://web.archive.org/web/20200810160236/https://www.miamibeachfl.gov/wp-content/uploads/2020/03/Emergency-Measures-Revised-03262020.pdf	2020-04-03	https://github.com/OxCGRT/covid-policy-tracker
42	Florida	2020-04-01	2	0	To comply with Miami-Dade County's Emergency Order, which was enacted on March 31, the City of Miami Beach introduced new emergency measures effective 12:00 AM on April 1: " all pools, hot tubs, golf courses, tennis courts, basketball courts, fitness centers, gymnasiums and other common use amenities, whether of a commercial or non-commercial nature, are CLOSED for all purposes" Link: https://web.archive.org/web/20200501023832/https://www.miamibeachfl.gov/wp-content/uploads/2020/03/Emergency-Measures-Revised-03312020.pdf	2020-04-03	https://github.com/OxCGRT/covid-policy-tracker
43	Florida	2020-04-03	2	1	Effective April 3, Governor's Executive Order No. 20-91 states, "social gathering in a public space is not an essential activity. Local jurisdictions shall ensure that groups of people greater than ten are not permitted to congregate in any public space." Link: https://web.archive.org/web/20200810163306/https://www.flgov.com/wp-content/uploads/orders/2020/EO_20-91-compressed.pdf The City of Miami Beach extends emergency measures from April 3 at 12:00 AM until April 9 11:59 PM. Link: http://archive.vn/fDB82 Coded as 2G since Exec. Order No. 20-91 is a statewide policy restricting public gatherings, thus it is considered more stringent than local policy.	2020-04-03	https://github.com/OxCGRT/covid-policy-tracker
44	Georgia	2020-03-14	1	1	Governor Kemp issued a public health emergency for the state effective March 14, 2020. The governor stated further that faith-based organizations and similar entities to consider cancellation of public events and services. Archived links (added February 28, 2021): https://web.archive.org/web/20200421162252/https://41nbc.com/2020/03/13/public-health-emergency-georgia-effective-tomorrow/ https://web.archive.org/web/20200604215210/https://www.nga.org/coronavirus-state-actions-all/ https://web.archive.org/web/20200320222208/https://gov.georgia.gov/document/2020-executive-order/03142001/download	2020-04-03	https://github.com/OxCGRT/covid-policy-tracker
45	Georgia	2020-04-02	2	1	Executive order on April 2 states that "no business establishment, corporation, non-profit corporation, organization, county or municipal government shall allow more than 10 persons to be gathered at a single location if such gathering requires persons to stand or be seated within 6 feet of any other person. Link to Georgia's executive orders (see 04.02.20): http://archive.fo/2zvYm	2020-04-03	https://github.com/OxCGRT/covid-policy-tracker
46	Hawaii	2020-03-13	1	1	The Hawaii Department of Health recommends ' large, crowded gatherings or public events that include 100 people or more be postponed or canceled.' https://web.archive.org/web/20200716150146/https://health.hawaii.gov/news/corona-virus/covid-19-daily-update-march-13-2020/	2020-03-25	https://github.com/OxCGRT/covid-policy-tracker
47	Hawaii	2020-03-17	1	1	The Hawai‘i Department of Health recommends postponing or canceling in-person events involving 50 or more people for the next eight weeks. https://web.archive.org/web/20200716161619/https://health.hawaii.gov/news/corona-virus/covid-19-daily-update-march-17-2020/"	2020-03-25	https://github.com/OxCGRT/covid-policy-tracker
48	Iowa	2020-03-17	2	1	Iowa Governor Kim Reynolds ordered large gatherings and events to be postponed or cancelled. https://web.archive.org/web/20200722204757/https://governor.iowa.gov/sites/default/files/documents/Public%20Health%20Proclamation%20-%202020.03.17.pdf	2020-04-07	https://github.com/OxCGRT/covid-policy-tracker
49	Iowa	2020-04-02	2	1	On April 2nd, Iowa Governor Kim Reynolds extended the closure of businesses, restrictions on mass gatherings, and cancellation of public events until April 30th. http://web.archive.org/web/20200726114623/https://governor.iowa.gov/sites/default/files/documents/Public%20Health%20Disaster%20Proclamation%20-%202020.04.02.pdf	2020-04-07	https://github.com/OxCGRT/covid-policy-tracker
50	Idaho	2020-03-25	2	1	Order does not explicitly cancel public events, but non-essential gatherings of any number outside of the family unit are prohibited. Archive version: http://archive.fo/E52Ir https://coronavirus.idaho.gov/wp-content/uploads/2020/06/statewide-stay-home-order_032520.pdf	2020-03-25	https://github.com/OxCGRT/covid-policy-tracker
51	Illinois	2020-03-13	1	1	Public events of more than 1000 people are required to be cancelled. http://archive.vn/v5glR	2020-03-21	https://github.com/OxCGRT/covid-policy-tracker
52	Illinois	2020-03-18	2	1	From 18 march, public gatherings and events of more than 50 people are prohibited http://archive.vn/wip/xJnvg	2020-03-21	https://github.com/OxCGRT/covid-policy-tracker
53	Illinois	2020-03-21	2	1	All public events to be cancelled. http://archive.vn/YBkdo	2020-03-21	https://github.com/OxCGRT/covid-policy-tracker
54	Indiana	2020-03-16	2	1	On 16 March and with Governor Eric Holcomb's executive order on the same day limiting gatherings to 50, the Indiana State Fair Commission suspends all events for 8 weeks. See announcement under 16 March: http://web.archive.org/web/20200716004456/https://www.indianastatefair.com/p/events/covid-19	2020-03-24	https://github.com/OxCGRT/covid-policy-tracker
55	Kansas	2020-03-30	2	1	Non-essential events are cancelled as a part of Governor Kelly's stay at home order. https://web.archive.org/web/20200701181532/https://governor.kansas.gov/wp-content/uploads/2020/03/EO20-16.pdf	2020-03-30	https://github.com/OxCGRT/covid-policy-tracker
56	Kentucky	2020-03-11	1	1	11th March ?Advised that all community gatherings should be cancelled or postponed. Kentucky Governor Andy Beshear declared a state of emergency on March 6 https://web.archive.org/web/20200616114144/https://governor.ky.gov/covid-19	2020-03-26	https://github.com/OxCGRT/covid-policy-tracker
57	Kentucky	2020-03-12	2	0	On 12 March, the Louisville city government "ordered all events hosted or permitted by Louisville Metro Government or held in a Louisville Metro facility will be postponed or cancelled, and recommended that all other events in the city also be postponed or cancelled as well." See the calendar of responses: http://web.archive.org/web/20200330184246/https://louisvilleky.gov/government/louisville-covid-19-response-timeline	2020-03-26	https://github.com/OxCGRT/covid-policy-tracker
58	Kentucky	2020-03-19	2	1	19th March ?Issued a formal letter banning all mass gatherings. The measure states what Gov. Beshear has previously recommended, including: Mass gatherings include any event or convening that brings together groups of individuals, including, but not limited to, community, civic, public, leisure, faith-based or sporting events; parades; concerts; festivals; conventions; fundraisers; and similar activities. Kentucky Governor Andy Beshear declared a state of emergency on March 6 https://web.archive.org/web/20200616114144/https://governor.ky.gov/covid-19	2020-03-26	https://github.com/OxCGRT/covid-policy-tracker
59	Louisiana	2020-03-10	2	0	The Mayor of New Orleans cancelled events that follow Mardi Gras, starting from 10 March. The New York Times has detailed the decisions of the Mayor's office to hold Mardi Gras and to thereafter cancel public events (such as parades celebrating St. Joseph’s Day and St. Patrick’s Day, and Super Sunday) after cases emerged in Lousiana and other states of people who had likely caught the virus at the festival. Link to New York Times article: https://web.archive.org/web/20200718084225/https://www.nytimes.com/2020/04/13/us/coronavirus-new-orleans-mardi-gras.html The March 10 announcement by the Mayor is also noted in this press release from the Mayor's Office website: https://web.archive.org/web/20200718084639/https://ready.nola.gov/incident/coronavirus/mayor-cantrell,-city-officials-provide-update-on-c/ Searches for other festivals in New Orleans, scheduled shortly afterwards, such as The BUKU Music + Art Project (March 20-21) and the Tennessee Williams Literary Festival (March 24- 28) underscores that they were indeed cancelled. The same is true of many events in Baton Rouge, although none that I can see were due to take place prior to 10 March. This news article lists the public events cancelled in Baton Rouge: https://web.archive.org/web/20200718085657/https://www.theadvocate.com/baton_rouge/news/coronavirus/article_0fcef60e-6481-11ea-b9d6-772cfd7390c2.html Coded as targeted because a stay-at-home order was issued by the Governor issued a proclamation on March 13 that postponed the April 4 elections. And then on March 23 issued a stay-at-home order, which de facto cancelled public events. Link to the Governor's office website: https://web.archive.org/web/20200718085955/https://gov.louisiana.gov/order/	2020-03-23	https://github.com/OxCGRT/covid-policy-tracker
60	Louisiana	2020-03-23	2	1	On March 23 the Governor issued a stay-at-home order, which de facto cancelled public events. Link to the Governor's office website: https://web.archive.org/web/20200718085955/https://gov.louisiana.gov/order/ This was extended until May 15. Link to the Governor's office website: https://web.archive.org/web/20200718091255/http://ldh.la.gov/index.cfm/newsroom/detail/5571	2020-03-23	https://github.com/OxCGRT/covid-policy-tracker
61	Massachusetts	2020-03-13	2	1	Governor Baker announced that gatherings of over 250 people are prohibited throughout the Commonwealth, starting on May 13th and valid until the Order is rescinded. See Executive Order: https://web.archive.org/web/20200719180133/https://www.mass.gov/doc/order-prohibiting-gatherings-of-more-than-250-people/download	2020-03-24	https://github.com/OxCGRT/covid-policy-tracker
62	Maryland	2020-03-12	2	1	On March 12, Governor Hogan ordered the prohibition of events with 250 or more people “at all locations and venues, included but not limited to parades, festivals, conventions, and fundraisers.” See Executive Order, archived: https://web.archive.org/web/20200731155359/https://governor.maryland.gov/wp-content/uploads/2020/03/Prohibiting-Large-Gatherings.pdf	2020-03-30	https://github.com/OxCGRT/covid-policy-tracker
63	Maryland	2020-03-16	2	1	On March 16, Governor Hogan ordered the prohibition of events with 50 or more people. See Executive Order, archived: https://web.archive.org/web/20200731155550/https://governor.maryland.gov/wp-content/uploads/2020/03/Executive-Order-Amending-Large-Gatherings.pdf	2020-03-30	https://github.com/OxCGRT/covid-policy-tracker
64	Maryland	2020-03-19	2	1	On March 19, Governor Hogan ordered the prohibition of events with 10 or more people. See Executive Order, archived: https://web.archive.org/web/20200730204003/https://governor.maryland.gov/wp-content/uploads/2020/03/Amending-Gatherings.pdf	2020-03-30	https://github.com/OxCGRT/covid-policy-tracker
65	Maryland	2020-03-23	2	1	On March 23, Governor Hogan extended the prohibition regarding events with 10 or more people. See Executive Order, archived: https://web.archive.org/web/20200731160043/https://governor.maryland.gov/wp-content/uploads/2020/03/Gatherings-THIRD-AMENDED-3.23.20.pdf	2020-03-30	https://github.com/OxCGRT/covid-policy-tracker
66	Maryland	2020-03-30	2	1	On March 30, Governor Hogan extended the prohibition regarding events with 10 or more people. See Executive Order, archived: https://web.archive.org/web/20200731160220/https://governor.maryland.gov/wp-content/uploads/2020/03/Gatherings-FOURTH-AMENDED-3.30.20.pdf	2020-03-30	https://github.com/OxCGRT/covid-policy-tracker
67	Maine	2020-03-12	1	1	Governor Mills recommends postponing non-essential indoor gatherings of more than 250 people. See Governor's Office website, archived: http://web.archive.org/web/20200716191843/https://www.maine.gov/governor/mills/news/governor-mills-maine-cdc-announce-first-presumptive-positive-case-and-additional-steps-respond	2020-04-02	https://github.com/OxCGRT/covid-policy-tracker
68	Maine	2020-03-15	2	1	Governor Janet Mills issues an Executive Order, prohibiting all gatherings of more than 10 people until further notice. See 'An Order to Protect Public Health', Governor's Office of Maine: http://web.archive.org/web/20200716155841/https://www.maine.gov/governor/mills/sites/maine.gov.governor.mills/files/inline-files/Executive%20Order%20to%20Protect%20Public%20Health%20.pdf	2020-04-02	https://github.com/OxCGRT/covid-policy-tracker
69	Michigan	2020-03-11	1	1	Gov. Gretchen Whitmer recommends Michigan residents cancel large gatherings to slow spread of the coronavirus in Michigan. Whitmer stressed the importance of those serious measures during a Wednesday (March 11) evening news conference about the virus. She called on employers and the public to take steps that will keep vulnerable Michiganders healthy. State Recommends Community Mitigation Strategies to help slow the transmission of COVID-19 in Michigan, asks vulnerable citizens to stay home and keep away from people. Moreover, anyone sick is strongly encouraged to stay home. https://web.archive.org/web/20200628121809/https://content.govdelivery.com/attachments/MIEOG/2020/03/11/file_attachments/1398648/MDHHS,%20Interim%20Recommendations%20for%20COVID-19%20%28final%29.pdf; http://archive.vn/sABSV	2020-03-24	https://github.com/OxCGRT/covid-policy-tracker
70	Michigan	2020-03-16	2	1	Since Executive Order 2020-09 (COVID-19) shuts down any places of public amusement, including bars, concert venues, and indoor and outdoor performance venues, this effectively shuts down a large number of public events, even if the order and EO 2020-11 does not explicitly ban events. Therefore, coded as 2G. https://web.archive.org/web/20200702173316/https://www.michigan.gov/whitmer/0,9309,7-387-90499_90705-522576--,00.html	2020-03-24	https://github.com/OxCGRT/covid-policy-tracker
71	Michigan	2020-03-17	2	1	Executive Order 2020-11 (COVID-19): Beginning on March 17, 2020 at 9:00 am, and continuing through April 5, 2020 at 5:00 pm, all assemblages of more than 50 people in a single indoor shared space and all events of more than 50 people are prohibited in this state. A single indoor shared space includes but is not limited to a room, hall, cafeteria, auditorium, theater, or gallery. While this order continues to permit certain assemblages and events, these assemblages and events should only occur as necessary and in adherence with the measures needed to mitigate the potential transmission of COVID-19, including social distancing, proper hand hygiene and respiratory etiquette, and using electronic communication platforms in lieu of in-person interaction as feasible. Given this scope, this would be a 1G, but see previous note for explanation of maintaining 2G. https://web.archive.org/web/20200702172202/https://www.michigan.gov/whitmer/0,9309,7-387-90499_90705-521890--,00.html	2020-03-24	https://github.com/OxCGRT/covid-policy-tracker
72	Michigan	2020-03-22	2	1	Executive Order 2020-20 (COVID-19) extends previous restrictions (see note on March 13th) until April 13. https://web.archive.org/web/20200702173316/https://www.michigan.gov/whitmer/0,9309,7-387-90499_90705-522576--,00.html	2020-03-24	https://github.com/OxCGRT/covid-policy-tracker
73	Michigan	2020-03-24	2	1	Executive Order 2020-21 (COVID-19): Subject to the exceptions in section 7, all public and private gatherings of any number of people occurring among persons not part of a single household are prohibited. For exceptions, see note for C6 on March 24 or consult source below. https://web.archive.org/web/20200702224500/https://www.michigan.gov/whitmer/0,9309,7-387-90499_90705-522626--,00.html	2020-03-24	https://github.com/OxCGRT/covid-policy-tracker
74	Minnesota	2020-03-13	1	1	On March 13, Governor Tim Waltz announced the peacetime emergency and recommended the cancelation of all public events of more than 250 people. innesota Department of Health Commissioner Jan Malcolm today issued a number of community mitigation strategies, which Governor Walz advises and urges Minnesotans to follow, including: Cancel or postpone large events in excess of 250 people gathered together; Ensure space for social distancing of six feet per person at smaller events and gatherings (less than 250 people); and Limit gatherings with participants at high risk for severe disease to less than 10 people. https://web.archive.org/web/20200711211940/https://minnesota.cbslocal.com/2020/03/13/coronavirus-in-minnesota-gov-walz-declares-peacetime-emergency/ http://archive.today/hwiME	2020-03-27	https://github.com/OxCGRT/covid-policy-tracker
75	Minnesota	2020-03-15	2	0	On March 14, St. Paul Mayor Melvin Carter declared a State of Local Emergency. In accordance with guidance issued today by the CDC, the City of Saint Paul will not issue new permits that involve gatherings of 50 or more people. http://archive.vn/t6hPX	2020-03-27	https://github.com/OxCGRT/covid-policy-tracker
76	Minnesota	2020-03-17	2	1	Governor Tim Walz on March 16th signed Executive Order 20-04 to order the temporary closure of other places of public accommodation and amusement, including theaters, museums, fitness centers, and community clubs. Since this effectively bans most public events outside of religious gatherings, coded as 2G. https://web.archive.org/web/20200803114655/https://mn.gov/governor/assets/2020_03_16_EO_20_04_Bars_Restaurants_tcm1055-423380.pdf https://web.archive.org/web/20200803114932/https://mn.gov/governor/covid-19/news/?id=1055-423485	2020-03-27	https://github.com/OxCGRT/covid-policy-tracker
77	Minnesota	2020-03-18	2	1	All public events were canceled starting March 18 upon Governor Waltz's order. https://web.archive.org/web/20200713202028/https://www.mprnews.org/story/2020/03/16/walz-order-shifts-bars-eateries-to-takeout-only-to-stem-covid19-spread	2020-03-27	https://github.com/OxCGRT/covid-policy-tracker
78	Missouri	2020-03-13	2	0	St. Louis County declares that it is unlawful for any person to organize or to attend an intentional gathering of 250 people or more in a single space or room. It is further provided that any person who organizes a gather of 249 people or less shall take appropriate action to minimize risk to the greatest extent possible by implementing and enforcing mitigation measures, including but not limited to social distancing, limiting the time period of gatherings, cleaning of all surfaces, and posting of signs. It is further declared unlawful for any person to organize or to attend an intentional gathering of more than 10 individuals of high-risk groups. http://archive.fo/DNqCn#selection-733.13-733.639 The City of St. Louis bans any public or private assembly in excess of 1,000 persons, with the exception of religious services, until further notice. https://web.archive.org/web/20200710212905/https://www.stlouis-mo.gov/government/departments/health/communicable-disease/covid-19/orders/health-commissioner-order-1.cfm News explainer: http://archive.fo/1HG0T	2020-04-06	https://github.com/OxCGRT/covid-policy-tracker
79	Missouri	2020-03-21	2	1	On March 21, Governor Parson directed the requirement of social distancing, instructing the avoidance of gatherings of more than 10. This effectively cancels public events. This is an increase from Parson's March 15 recommendation to follow CDC guidelines urging the cancellation of gatherings over 50 people. See Press Release: https://web.archive.org/web/20200701061937/https://governor.mo.gov/press-releases/archive/governor-parson-directs-dhss-director-require-social-distancing-statewide	2020-04-06	https://github.com/OxCGRT/covid-policy-tracker
80	Missouri	2020-04-06	2	1	Governor Mike Parson issues a stay-at-home order and a gathering limit restriction of more than 10. Inferred here that public events are cancelled. https://web.archive.org/web/20200722130039/https://governor.mo.gov/press-releases/archive/governor-parson-issues-statewide-stay-home-missouri-order-control-contain	2020-04-06	https://github.com/OxCGRT/covid-policy-tracker
81	Mississippi	2020-04-03	2	1	Governor Tate Reeves issued an Executive Order "Shelter-in-place" effective from April 3, 2020 to April 20, 2020 in which "Social and other non-essential gatherings in groups of more than 10 people must be cancelled or rescheduled". See Executive Order, archived: http://archive.today/4EgTg	2020-04-03	https://github.com/OxCGRT/covid-policy-tracker
82	Montana	2020-03-15	1	1	Effective March 15 2020, the Governor, in consultation with public health authorities, strongly recommends the following guidance: limiting all gatherings, especially those gatherings of more than 50 people; organizers should refrain from planning new gatherings and cancel existing gatherings and individuals should refrain from attending. See Office of the Governor link: https://web.archive.org/web/20200707035728/http://governor.mt.gov/Portals/16/2020-03-15_Governor%20Directive%20re%20COVID-19.pdf?ver=2020-03-15-170323-930	2020-03-28	https://github.com/OxCGRT/covid-policy-tracker
83	Montana	2020-03-24	1	1	On March 24, Governor Bullock said that effective immediately, non-essential social and recreational gatherings of individuals outside of a home or place of residence of greater than ten people are prohibited, if a distance of at least six feet between individuals cannot be maintained. See KRTV article link: https://web.archive.org/web/20200724013501/https://www.krtv.com/news/restrictions-and-closures-extended-in-montana-due-to-coronavirus.	2020-03-28	https://github.com/OxCGRT/covid-policy-tracker
84	Montana	2020-03-28	2	1	On March 28, the Governor announced that all public and private gatherings of any number of people occurring outside a household or living unit are prohibited, except for the limited purposes permitted by this Directive. See Office of the Governor link: https://web.archive.org/web/20200708051910/https://covid19.mt.gov/Portals/223/Documents/Stay%20at%20Home%20Directive.pdf?ver=2020-03-26-173332-177	2020-03-28	https://github.com/OxCGRT/covid-policy-tracker
85	NorthCarolina	2020-03-10	1	1	NC DHHS recommends that organizers of mass gathering events that primarily draw high-risk persons, including those that attract older adults, should consider cancelling or postponing these events. https://web.archive.org/web/20200622024724/https://governor.nc.gov/news/governor-cooper-declares-state-emergency-respond-coronavirus-covid-19	2020-03-30	https://github.com/OxCGRT/covid-policy-tracker
86	NorthCarolina	2020-03-26	2	0	Mecklenburg County Manager announces that beginning March 26 and until at least April 16, county residents will be subject to a county stay-at-home order requiring all non-essential businesses to close, residents to stay at home unless to provide or receive essential services, and prohibiting all public and private gatherings of more than 10 people (with a few exceptions). Explainer: https://web.archive.org/web/20200622025739/https://www.mecknc.gov/news/Pages/County-Issues-'Stay-at-Home'-Order-for-Next-21-Days.aspx Order: http://archive.vn/ZG7SA	2020-03-30	https://github.com/OxCGRT/covid-policy-tracker
87	NorthDakota	2020-03-12	1	1	On March 12th, Govenor Burgum released recommendations for events and public gatherings for different risk levels. Note that these are recommended, but not enforced. Link: http://web.archive.org/web/20200721120733/https://www.health.nd.gov/sites/www/files/documents/Files/MSS/coronavirus/NDDoH_Event_Recommendations.pdf	2020-04-07	https://github.com/OxCGRT/covid-policy-tracker
88	Nebraska	2020-03-13	1	1	On March 13, the Department of Health and Human Service recommended two scenarios. It depends on the community transmission which is define by "cannot identify a direct link to a positive COVID-19 case. Before a community transmission, event organizers limits event and public gathering to less than 250 persons. After community transmission has begun, event organizers limits the size of events and public gathering to 20-50 people. See the Department of Health and Human Service website, archived: https://web.archive.org/web/20200730142425/https://governor.nebraska.gov/press/gov-ricketts-issues-emergency-declaration-covid-19	2020-04-07	https://github.com/OxCGRT/covid-policy-tracker
89	Nebraska	2020-03-16	2	1	On March 16, the Department of Health and Human Services published a State's General guidance on social gathering. Scheduled events with more than 10 people will need to modified to be remote-only, cancelled or postponed. This comes in addition to a total ban of gatherings of more than 50 people announced a couple hours ealier on March 16. Rated as 2G on review (up from 1G). See the documents on the Department of Health and Human Services, archived: https://web.archive.org/web/20200730145959/https://governor.nebraska.gov/press/gov-ricketts-assures-nebraskans-food-availability-thanks-nebraskans-practicing-social https://web.archive.org/web/20200604145156/https://governor.nebraska.gov/press/gov-ricketts-further-limits-events-gatherings-prevent-covid-19-spread https://www.dropbox.com/s/lcep1e0siuo3kdj/COVID-19%20Events,%20Public%20Gatherings,%20and%20Schools%20Guidance%203.16.2020.pdf?dl=0 (not archivable)	2020-04-07	https://github.com/OxCGRT/covid-policy-tracker
90	Nebraska	2020-04-01	2	1	On March 19, the Governor Pete Ricketts announced the State’s first Directed Health Measure (DHM) for coronavirus disease 2019 (COVID-19). The DHM imposes an enforceable limit on public gatherings of maximum 10 persons. However, the exception are school, daycare facility, gymnasium, salon, fitness center, auditorium, stadium, arena, large event conference room, meeting hall, theater, library or any other confined indoor or outdoor space. See the Nabraska Government website, archived:https://web.archive.org/web/20200730162211/https://governor.nebraska.gov/press/gov-ricketts-announces-directed-health-measure-cass-douglas-sarpy-washington-counties	2020-04-07	https://github.com/OxCGRT/covid-policy-tracker
91	NewHampshire	2020-03-17	2	1	Public gatherings of over 50 people are prohibited beginning on March 17th https://web.archive.org/web/20200716174604/https://www.governor.nh.gov/news-and-media/state-takes-steps-limit-covid-19-spread "Scheduled gatherings of 50 people or more for social, spiritual and recreational activities, including but not limited to, community, civic, public, leisure, faith based, or sporting events; parades; concerts; festivals; conventions; fundraisers; and similar activities. This prohibition does not apply to the General Court or to the day-to-day operations of businesses." https://web.archive.org/web/20200716181434/https://www.governor.nh.gov/sites/g/files/ehbemt336/files/documents/emergency-order-2.pdf	2020-03-27	https://github.com/OxCGRT/covid-policy-tracker
92	NewHampshire	2020-03-23	2	1	"Scheduled gatherings of 10 people or more for social, spiritual and recreational activities, including but not limited to, community, civic, public, leisure, faith based, or sporting events; parades; concerts; festivals; conventions; fundraisers; and similar activities. This prohibition does not apply to the General Court, day-to-day operations of for profit or not for profit organizations and State Government, or gatherings for urgent medical purposes such as blood drives or meetings of medical personnel to discuss efforts to com hat the COVD-19 pandemic." https://web.archive.org/web/20200716182130/https://www.governor.nh.gov/sites/g/files/ehbemt336/files/documents/emergency-order-16.pdf	2020-03-27	https://github.com/OxCGRT/covid-policy-tracker
93	NewJersey	2020-03-12	1	1	Governor Murphy recommends that public gatherings of more than 250 people be cancelled. https://web.archive.org/web/20200709163354/https://nj.gov/governor/news/news/562020/approved/20200312a.shtml	2020-03-21	https://github.com/OxCGRT/covid-policy-tracker
94	NewJersey	2020-03-16	2	1	All gatherings of more than 50 people are closed beginning on March 16th. In addition, all casinos, movie theaters, nightclubs etc. are required to close until further notice. All other nonessential retail, recreational and entertainment business must close at 8pm every day, and all bars and restaurants are closed for eat-in service. https://web.archive.org/web/20200709170657/https://www.nj.gov/governor/news/news/562020/20200316f.shtml	2020-03-21	https://github.com/OxCGRT/covid-policy-tracker
95	NewJersey	2020-03-21	2	1	Governor Murphy announces stay at home order effective March 21st. The order prohibits all social gatherings. "the order... prohibits all gatherings of individuals, such as parties, celebrations, or other social events, unless otherwise authorized by the Order. When in public, individuals must practice social distancing and stay at least six feet apart whenever possible, excluding immediate family members, caretakers, household members, or romantic partners." https://web.archive.org/web/20200709171336/https://www.nj.gov/governor/news/news/562020/20200320j.shtml	2020-03-21	https://github.com/OxCGRT/covid-policy-tracker
96	NewMexico	2020-03-12	2	1	Effective March 12, Kathyleen M Kunkel, Cabinet Secretary of the New Mexico Department of Health declared all mass gatherings are prohibited. Mass gatherings are defined as "any public or private gathering that brings together one hundred (100) or more individuals in a single room or connected space..." Public Health Emergency Order to Limit Mass Gatherings due to COVID-19: http://web.archive.org/web/20200410191322/https://www.governor.state.nm.us/wp-content/uploads/2020/03/03.12.20_PublicHealthOrder.pdf	2020-03-24	https://github.com/OxCGRT/covid-policy-tracker
97	NewMexico	2020-03-18	2	1	On March 18, Jason Tabor, Mayor of Santa Fe, signed the first declaration of local disaster, which prohibits any public or private community gathering anywhere in the city of Santa Fe, where "community gathering" is defined as "any indoor or outdoor event or activity that brings together or is likely to bring together fifty (50) or more persons at the same time." This policy is more stringent than state policy, as public gathering is defined as more than 50 people rather than the State of New Mexico's definition of 100 or more. Link to Santa Fe's declaration of local disaster: http://web.archive.org/web/20200803120834/https://www.ci.santa-fe.tx.us/sites/default/files/fileattachments/covid19/page/7910/santa_fe_disaster_declaration_covid-19.pdf	2020-03-24	https://github.com/OxCGRT/covid-policy-tracker
98	Nevada	2020-03-15	1	1	Governor Sisolak asks local governments to enforce a new provision of "50 percent or less capacity of any public gathering" and requests that faith leaders postpone services if they cannot provide for social distancing protocols. http://web.archive.org/web/20200706125646/http://gov.nv.gov/News/Press/2020/Governor_Sisolak_Updates_Public_on_State_Action_and_Guidance_Regarding_COVID-19/	2020-04-01	https://github.com/OxCGRT/covid-policy-tracker
99	Nevada	2020-03-24	2	1	Any places where people will gather in groups for events (eg libraries, social clubs, parks, sports) must be closed to public events. http://web.archive.org/web/20200706130931/https://nvhealthresponse.nv.gov/wp-content/uploads/2020/03/03.24-PUBLIC-GATHERING-DIRECTIVE_.pdf	2020-04-01	https://github.com/OxCGRT/covid-policy-tracker
100	NewYork	2020-03-12	2	0	Governor Andrew M. Cuomo today accepted the recommendation of State Health Commissioner Dr. Howard Zucker for new emergency measures to contain the novel coronavirus cluster in New Rochelle. The area currently has 108 confirmed cases and is considered a "cluster." The protocols include closing schools, houses of worship and other large gathering facilities within a one-mile radius in New Rochelle for a two-week period, from Thursday, March 12th to Wednesday, March 25th. https://web.archive.org/web/20200715085753/https://www.governor.ny.gov/news/governor-cuomo-accepts-recommendation-state-health-commissioner-new-emergency-measures-contain	2020-03-22	https://github.com/OxCGRT/covid-policy-tracker
101	NewYork	2020-03-13	2	1	During a novel coronavirus briefing, Governor Andrew M. Cuomo today announced the state will institute limits on mass gatherings, directing events with 500 or more individuals in attendance to be cancelled or postponed. Public health experts agree mass gatherings with people making sustained close contact are a place where the novel coronavirus can easily infect many people quickly and continue its spread. As such, events, gatherings, or places of business with less than 500 individuals in attendance will be required to cut capacity by 50 percent, with exceptions being made for spaces where individuals do not make sustained close contact, such as schools, hospitals, public buildings, mass transit, grocery stores and retail stores. These new regulations will go into effect Friday, March 13th at 5pm, with the exception of Broadway Theaters where the limits will go into effect this evening at 5pm. Since this means that at least some public events are required to be cancelled (500+ attendees), recoded to 2G on review. https://web.archive.org/web/20200618133652/https://www.governor.ny.gov/news/during-novel-coronavirus-briefing-governor-cuomo-announces-new-mass-gatherings-regulations	2020-03-22	https://github.com/OxCGRT/covid-policy-tracker
102	NewYork	2020-03-18	2	1	Governor Ned Lamont of Connecticut, Governor Andrew M. Cuomo of New York, and Governor Phil Murphy of New Jersey today announced a regional approach to combatting the novel coronavirus – or COVID-19 – throughout the tri-state area.These uniform standards will limit crowd capacity for social and recreational gatherings to 50 people effective 8PM tonight.https://web.archive.org/web/20200510130340/https://portal.ct.gov/Office-of-the-Governor/News/Press-Releases/2020/03-2020/Northeast-Governors-From-Connecticut-New-York-New-Jersey-Announce-Collective-Measures	2020-03-22	https://github.com/OxCGRT/covid-policy-tracker
103	NewYork	2020-03-22	2	1	Under the PAUSE restrictions: On 22 March, Governor Cuomo clarified that "Businesses ordered to close on Monday, March 15, 2020 under the restrictions on any gathering with 50 or more participants, including but not limited to, bars, restaurants, gyms, movie theaters, casinos, auditoriums, concerts, conferences, worship services, sporting events, and physical fitness centers, are presumed to be compliant with NYS issued restrictions and must remain closed and are not eligible for designation as an essential business for purposes of this guidance." https://web.archive.org/web/20200626134230/https://www.governor.ny.gov/news/governor-cuomo-issues-guidance-essential-services-under-new-york-state-pause-executive-order	2020-03-22	https://github.com/OxCGRT/covid-policy-tracker
104	Ohio	2020-03-05	2	0	On March 4th, 2020 Ohio Governor announced that The Arnold Sports Festival (initially planned for March 5th-8th, 2020) will commence but with no spectators. This renders the event no longer public - 200,000 people who would usually go to the event will no longer be able to. The annual trade show is also canceled because of coronavirus fears. The State Government making decisions on individual events suggests a targeted cancelling and a code of 2T. See articles: https://web.archive.org/web/20200730055027/https://www.dispatch.com/news/20200303/coronavirus-no-spectators-except-for-finals-at-this-yearrsquos-arnold-sports-festival-competition https://web.archive.org/web/20200730055123/https://www.dispatch.com/news/20200305/coronavirus-ohio-health-department-bars-spectators-from-arnold-sports-festival	2020-04-07	https://github.com/OxCGRT/covid-policy-tracker
105	Ohio	2020-03-10	1	1	On March 10th, 2020, Ohio Governor recommends that any events involving a large gathering of individuals in close proximity be canceled or postponed, such as parades due to the potential for COVID-19 exposure. Ohio Governor recommended that all indoor high school, college, and professional sports competitions be held without spectators. Outdoor sporting events can continue as planned. Prior to this, the Governor had canceled/limited the Arnold Sports Festival in Columbus, Ohio (March 5-8, 2020). https://web.archive.org/web/20200730082553/https://governor.ohio.gov/wps/portal/gov/governor/media/news-and-media/recommends-limiting-large-indoor-gatherings	2020-04-07	https://github.com/OxCGRT/covid-policy-tracker
106	Ohio	2020-03-17	2	1	On March 17th, 2020, Ohio Department of Health Director ordered mass gatherings (defined as any event or convening that brings together fifty or more persons in a single room or single space at the same time is prohibited, including parades, fairs and festivals. Also recommended is to avoid unnecessary non-family social gathering of more than ten people. Prior to this order, indoor sporting events or events where people would be in close proximity were recommended to be canceled https://web.archive.org/web/20200730130036/https://coronavirus.ohio.gov/wps/wcm/connect/gov/dd504af3-ae2c-4d2e-b2bd-02c1a3beed89/Director%27s+Order-+Amended+Mass+Gathering+3.17.20+%281%29.pdf?MOD=AJPERES&CONVERT_TO=url&CACHEID=ROOTWORKSPACE.Z18_M1HGGIK0N0JO00QO9DDDDM3000-dd504af3-ae2c-4d2e-b2bd-02c1a3beed89-n6XVz7y	2020-04-07	https://github.com/OxCGRT/covid-policy-tracker
107	Ohio	2020-03-23	2	1	On March 22nd, 2020, Ohio Governor, Lt. Governor and Ohio Department of Health Director announced that Ohio will be under a "Stay at Home" order beginning March 23, 2020 at 11:59 p.m. until 11:59 p.m. on April 6, 2020. All public and private gatherings of any number of people occurring outside a single household or living unit are prohibited, except for the limited purposes permitted by the Order. https://web.archive.org/web/20200730151759/https://ohio.gov/wps/portal/gov/site/media-center/news-and-events/ohio-issues-stay-at-home-order-and-new-restrictions-placed-on-day-cares-for-children https://web.archive.org/web/20200730151844/https://coronavirus.ohio.gov/static/DirectorsOrderStayAtHome.pdf	2020-04-07	https://github.com/OxCGRT/covid-policy-tracker
108	Oklahoma	2020-03-16	2	0	Effective 16 March, The City of Tulsa issues Executive Order 2020-1, revoking all special event permits of projected attendance of more than 50 people, and will no longer issue any more special special event permits until at least 15 April. See Executive Order 2020-1: http://web.archive.org/web/20200725182300/https://www.cityoftulsa.org/media/12505/executive-order-2020-01.pdf	2020-04-07	https://github.com/OxCGRT/covid-policy-tracker
109	Oklahoma	2020-03-17	2	0	On 17 March, the Governor of Oklahoma, J. Kevin Stitt, signed Executive Order 2020-008, which recommends "Oklahomans to follow the President's Coronavirus Guidelines". Specifically, this order mentions "avoid social gatherings in groups of more than 10 people". Most stringent policy is still Tulsa's ban on special events, so code remains at 2T. Link to Executive Order 2020-008: http://web.archive.org/web/20200722142651/https://www.sos.ok.gov/documents/executive/1915.pdf	2020-04-07	https://github.com/OxCGRT/covid-policy-tracker
110	Oklahoma	2020-03-24	2	1	See notes for C4 on March 24	2020-04-07	https://github.com/OxCGRT/covid-policy-tracker
111	Oklahoma	2020-04-02	2	1	See notes on C4	2020-04-07	https://github.com/OxCGRT/covid-policy-tracker
112	Oregon	2020-03-16	2	1	16th March A statewide cancelation of all events and gatherings larger than 25 people — exempting essential locations like workplaces, grocery stores, pharmacies, and retail stores. It's additionally recommended that Oregonians avoid gatherings of 10 people or more http://archive.vn/dmPjN	2020-03-23	https://github.com/OxCGRT/covid-policy-tracker
113	Pennsylvania	2020-03-13	1	1	As of March 13: "The Wolf Administration strongly encourages the suspension of large gatherings, events, conferences of 250 individuals or more." http://web.archive.org/web/20200730184054/https://www.governor.pa.gov/newsroom/gov-wolf-sec-of-health-outline-covid-19-mitigation-guidance-for-montgomery-county-commonwealth-of-pennsylvania/	2020-04-01	https://github.com/OxCGRT/covid-policy-tracker
114	Pennsylvania	2020-03-23	2	0	As of Mar 23, certain counties put on strict 'stay at home', consisting of Red Zone Measures, including prohibited large gatherings. http://archive.fo/UzoZx https://web.archive.org/web/20200802160933/https://www.governor.pa.gov/newsroom/governor-wolf-and-health-secretary-issue-stay-at-home-orders-to-7-counties-to-mitigate-spread-of-covid-19/	2020-04-01	https://github.com/OxCGRT/covid-policy-tracker
115	Pennsylvania	2020-04-01	2	1	All Counties in Red Phase, meaning large gatherings are prohibited. http://archive.fo/UzoZx https://www.governor.pa.gov/process-to-reopen-pennsylvania/	2020-04-01	https://github.com/OxCGRT/covid-policy-tracker
116	RhodeIsland	2020-03-12	2	0	City of Providence revokes all entertainment licenses (e.g. concerts, sports, etc.) https://web.archive.org/save/https://www.providencejournal.com/news/20200312/providence-mayor-issues-state-of-emergency-revokes-entertainment-licenses	2020-03-28	https://github.com/OxCGRT/covid-policy-tracker
117	RhodeIsland	2020-03-17	2	1	Gatherings of 25 people or more are prohibited in Rhode Island. Gatherings subject to this Order include, but are not limited to, community, civic, public, leisure, or faithbased events, sporting events with spectators, concerts, conventions, fundraisers, parades, fairs, festivals, and any other similar activity that brings together 25 or more people at the same time https://web.archive.org/save/https://governor.ri.gov/documents/orders/Executive-Order-20-04.pdf	2020-03-28	https://github.com/OxCGRT/covid-policy-tracker
118	SouthCarolina	2020-03-15	1	1	"indoor and outdoor public gatherings be cancelled, postponed, or rescheduled, to the extent possible, or limited so as not to exceed one hundred (100) people" Link: https://web.archive.org/web/20200704092115/https://dc.statelibrary.sc.gov/bitstream/handle/10827/33641/GOV_Executive_Order_2020-09.pdf?sequence=1&isAllowed=y	2020-04-07	https://github.com/OxCGRT/covid-policy-tracker
119	SouthCarolina	2020-03-18	2	1	"I hereby prohibit and direct the postponement, rescheduling, or cancellation, as applicable, of any organized event or public gathering scheduled to be hosted or held at any location or facility owned or operated by the State of South Carolina, or any political subdivision thereof, beginning Wednesday, March 18, 2020" http://web.archive.org/web/20200704093655/https://dc.statelibrary.sc.gov/bitstream/handle/10827/33644/GOV_Executive_Order_2020-10.pdf?sequence=1&isAllowed=y	2020-04-07	https://github.com/OxCGRT/covid-policy-tracker
120	SouthDakota	2020-03-23	2	1	On March 23, the Governor of South Dakota, Kristi Noem issued a comprehensive Executive Order which prohibited "public gatherings with 10 or more people". The order, effective immediately, expires on May 2, 2020. Executive Order: https://web.archive.org/web/20200723121353/https://covid.sd.gov/docs/2020-08.pdf	2020-04-07	https://github.com/OxCGRT/covid-policy-tracker
121	SouthDakota	2020-04-06	2	1	Starting April 6, the Governor of South Dakota extended the previous Executive Order restricting "public gatherings of 10 or more people" in restaurants, businesses and municipalities up until May 31, 2020. Executive Order: https://web.archive.org/web/20200723155933/https://covid.sd.gov/docs/2020-12.PDF	2020-04-07	https://github.com/OxCGRT/covid-policy-tracker
122	Tennessee	2020-03-13	1	1	March 13 Events larger than 250 people are discouraged to limit exposure to COVID-19. Government Source: https://web.archive.org/web/20200614222859/https://www.tn.gov/governor/news/2020/3/13/governor-lee-issues-guidance-for-mass-gatherings--schools-and-state-workforce.html	2020-03-31	https://github.com/OxCGRT/covid-policy-tracker
123	Tennessee	2020-03-22	2	1	March 22 March 22, 2020 – The Governor issued Executive Order 17 prohibits gatherings of 10 or more people. NGA.org source: http://archive.vn/nlGDJ	2020-03-31	https://github.com/OxCGRT/covid-policy-tracker
124	Texas	2020-03-11	2	0	On March 11, Mayor Sylvester Turner signed a proclamation declaring a Local State of Disaster Due to a Public Health Emergency to help contain and mitigate COVID-19 from spreading. As a result of the emergency order, the Houston Livestock Show & Rodeo will close down immediately and city-sponsored, produced and permitted events will be postponed or cancelled through the end of March. https://web.archive.org/web/20200603035819/https://www.houstontx.gov/mayor/press/2020/public-health-emergency-declared-covid-19.html	2020-04-02	https://github.com/OxCGRT/covid-policy-tracker
125	Texas	2020-03-13	2	0	Starting at 11 a.m. on March 13 and continuing until March 20, public gatherings — whether inside or outdoors — of more than 500 people are prohibited anywhere in the county, County Judge Clay Jenkins said. Dallas County order: https://web.archive.org/web/20200313210820/https://www.documentcloud.org/documents/6809361-Scannable-Document-on-Mar-12-2020-at-10-26-23-PM.html DMN story: https://web.archive.org/web/20200613092911/https://www.dallasnews.com/news/public-health/2020/03/13/dallas-county-declares-state-of-emergency-after-confirming-5-more-cases-of-coronavirus/	2020-04-02	https://github.com/OxCGRT/covid-policy-tracker
126	Texas	2020-03-14	2	0	In South Texas, Cameron County Judge Eddie Trevino Jr. on Saturday ordered all county sponsored events with more than 250 people to be canceled or suspended for at least 14 days, effective March 24. Press release: https://www.cameroncounty.us/wp-content/uploads/2020/03/2020.03.14-Press-Release-COVID-19-Emergency-Management-Order-and-Recommendations.pdf http://archive.fo/hLHSe Cameron county mentioned in recap article: https://web.archive.org/web/20200615045518/https://www.nbcdfw.com/news/coronavirus/austin-latest-texas-city-to-ban-large-gatherings-amid-virus/2331576/	2020-04-02	https://github.com/OxCGRT/covid-policy-tracker
127	Texas	2020-03-15	2	0	Austin Mayor Steve Adler and Travis County Judge Sarah Eckhardt adopt a ban on public or private gatherings of more than 250 people to take effect 2 a.m. Sunday, March 15, and will continue until at least May 1, 2020. https://web.archive.org/web/20200621073756/http://austintexas.gov/news/gatherings-250-people-banned-help-tackle-covid-19	2020-04-02	https://github.com/OxCGRT/covid-policy-tracker
128	Texas	2020-03-17	2	0	The City of Austin announces an order banning community gatherings, defined as a meeting of 10 or more people in a single room or space. The order is to remain in effect until May 1. https://web.archive.org/web/20200715101001/https://www.austintexas.gov/sites/default/files/files/Order%20-%20Prohibition%20of%20Community%20Gatherings%20of%2010%20persons%20or%20more%20and%20closure%20of%20restaurants%20and%20bars%203.17.2020.pdf	2020-04-02	https://github.com/OxCGRT/covid-policy-tracker
129	Texas	2020-03-20	2	1	Texas governor Greg Abbott announces via Executive Order GA 08 that, effective March 20, every person in Texas shall avoid social gatherings in groups of more than 10 people. Exceptions include weddings and funerals. The practical effect of this is that public events are cancelled. The restriction on gatherings of more than 10 people is set to hold in place until April 3, subject to extension. Executive Order No. GA-08: https://web.archive.org/web/20200617210944/https://gov.texas.gov/uploads/files/press/EO-GA_08_COVID-19_preparedness_and_mitigation_FINAL_03-19-2020_1.pdf Press release: https://web.archive.org/web/20200703204203/https://gov.texas.gov/news/post/governor-abbott-issues-executive-orders-in-accordance-with-federal-guidelines-to-mitigate-spread-of-covid-19-in-texas Dallas Morning News explainer article: https://web.archive.org/web/20200611162217/https://www.dallasnews.com/news/public-health/2020/03/20/at-midnight-bars-gyms-and-massage-parlors-across-texas-close-9-things-you-need-to-know/ Houston Chronicle entertainment tracker shows cancellations, some cancelled by city: https://web.archive.org/web/20200413021009/https://preview.houstonchronicle.com/movies-tv/events-cancelled-postponed-houston-coronavirus-15126593	2020-04-02	https://github.com/OxCGRT/covid-policy-tracker
130	Texas	2020-04-02	2	0	Under the 'Stay at Home-Stay Safe' orders of both the City of Austin and Travis County, "All public and private gatherings of any number of people occurring outside a single household or dwelling unit are prohibited," with exceptions for essential activities or travel. The orders take effect March 24, with Austin's order set to extend until April 13. Travis County order: https://web.archive.org/web/20200723031346/https://www.austintexas.gov/sites/default/files/files/20200324%20Judge%27s%20Order.pdf City of Austin order: https://web.archive.org/web/20200723031832/https://www.austintexas.gov/sites/default/files/2020-03/Order%2020200324-007%20-%20Stay%20Home%20-%20Work%20Safe%20%28OCR%20v2%29.pdf Such targeted policies limiting gathering numbers continue until May 29. --- In contrast, Statewide Executive Order GA-14 states "every person in Texas shall, except where necessary to provide or obtain essential services, minimize social gatherings and minimize in-person contact with people who are not in the same household." This is weaker than the language of GA-08, which says that all Texans "shall avoid" gatherings of ten or more people with a specified numerical limit. The new Executive Order is not described in news articles or Stateside as being as enforceable as was the case for GA-08. Further, later executive orders contain specific numeric language that limits gathering sizes. For these reasons, GA-14 is coded as a non-restriction from the state as it does not contain enforceable quantities. Executive Order GA-14: https://web.archive.org/web/20200617224156/https://gov.texas.gov/uploads/files/press/EO-GA-14_Statewide_Essential_Service_and_Activity_COVID-19_IMAGE_03-31-2020.pdf DMN analysis with quote about request to minimize social gatherings: https://web.archive.org/web/20200617224856/https://www.dallasnews.com/news/public-health/2020/03/31/texas-gov-greg-abbott-extends-social-distancing-measures-through-april-30-closes-schools-until-may-4/ Stateside description of Executive Orders: https://web.archive.org/web/20200522172013/https://www.stateside.com/blog/2020-state-and-local-government-responses-covid-19 https://www.stateside.com/blog/2020-state-and-local-government-responses-covid-19 Stateside describes the policy as "The order asks residents to minimize social gatherings and minimize in-person contact with people who are not in the same household."	2020-04-02	https://github.com/OxCGRT/covid-policy-tracker
131	Utah	2020-03-16	2	1	"Governor Gary Herbert and the Utah Coronavirus Task Force are recommending that any gathering of more than 100 people be cancelled beginning Monday, March 16, for at least two weeks. These measures are intended to slow the spread of COVID-19 in the state." Although this guidance is clearly stated as a "recommendation" in official communications, it appears to have generally be reported on and complied with as a mandate. See second link for Desert reporting on the restriction. Link: https://web.archive.org/web/20200715091337/https://coronavirus.utah.gov/recommendations-issued-by-task-force-to-limit-spread-of-covid-19/ Link: https://web.archive.org/web/20200413182331/https://www.deseret.com/utah/2020/3/12/21176793/coronavirus-covid-19-lds-mormon-church-utah-gatherings-schools-closed-online-herbert	2020-04-07	https://github.com/OxCGRT/covid-policy-tracker
132	Utah	2020-03-19	2	1	On March 18th at 11:59PM, issue went into effect restricting gatherings of 10 or more people. Link: https://web.archive.org/web/20200702144203/https://governor.utah.gov/2020/03/18/state-orders-restaurants-bars-to-suspend-dine-in-services-to-slow-spread-of-covid-19/	2020-04-07	https://github.com/OxCGRT/covid-policy-tracker
133	Utah	2020-03-27	2	1	On March 27th, the Governor implemented the "Stay Safe, Stay Home" directive, which states that individuals will: "Engage in appropriate social distancing, including: ... not attending any gathering of any number of people, except for members of the same household or residence." Link: https://web.archive.org/web/20200715091434/https://coronavirus.utah.gov/full-text-governors-stay-home-stay-safe-directive/	2020-04-07	https://github.com/OxCGRT/covid-policy-tracker
134	Virginia	2020-03-12	1	1	Following the declaration of the State of Emergency to combat Covid-19 by Governor Northam on 12 March. 'The Commonwealth of Virginia will cancel all specially-scheduled state conferences and large events for a minimum of 30 days.' Governor Northam is also urging localities and non-profits to limit large public events, effective immediately. Website: https://web.archive.org/web/20200729095542/https://www.governor.virginia.gov/newsroom/all-releases/2020/march/headline-853537-en.html	2020-03-30	https://github.com/OxCGRT/covid-policy-tracker
135	Virginia	2020-03-24	2	1	Effective 11:59 p.m., Tuesday, March 24, 2020 until 11:59 p.m., Wednesday, June 10, 2020, all public and private in person gatherings of more than 10 individuals are prohibited, as further clarified in Executive Order 55. This would mean public gatherings are not allowed for this duration either. https://web.archive.org/web/20200729143232/https://www.governor.virginia.gov/media/governorvirginiagov/executive-actions/EO-53-AMENDED---Temporary-Restrictions-Due-To-Novel-Coronavirus-%28COVID-19%29.pdf	2020-03-30	https://github.com/OxCGRT/covid-policy-tracker
136	Virginia	2020-03-30	2	1	http://archive.today/2020.07.29-151601/https://www.governor.virginia.gov/media/governorvirginiagov/executive-actions/EO-55-Temporary-Stay-at-Home-Order-Due-to-Novel-Coronavirus-(COVID-19).pdf	2020-03-30	https://github.com/OxCGRT/covid-policy-tracker
137	Vermont	2020-03-13	2	1	As of 13 March 2020 under Executive Order No. 01-20, Governor Phil Scott has prohibited all large non-essential mass gatherings of more than 250 people in a single room or single space at the same time for social and recreational activities, such as an auditorium, stadium, arena, large conference room, meeting hall, cafeteria, theater, or any other confined indoor or confined outdoor space. A "non-essential mass gathering" does not include normal operations at airports, bus or railway stations where 250 or more persons may be in transit. It also does not include typical office environments or retail or grocery stores where large numbers of people are present, but where it is unusual for them to be within arm's length of one another. Executive Order No. 01-20: https://web.archive.org/web/20200720191948/https://governor.vermont.gov/sites/scott/files/documents/EO%2001-20%20Declaration%20of%20State%20of%20Emergency%20in%20Response%20to%20COVID-19%20and%20National%20Guard%20Call-Out.pdf	2020-03-25	https://github.com/OxCGRT/covid-policy-tracker
138	Vermont	2020-03-16	2	1	In Addendum 1 to Executive Order 01-20, Governor Phil Scott prohibited all non-essential mass gatherings to the lesser of fifty (50) people or fifty percent (50%) of the occupancy of a facility at the same time for social, recreational or entertainment activities, such as an auditorium, stadium, arena, large conference room, meeting hall, cafeteria, theater, bar, restaurant, gym or any other confined indoor or confined outdoor space. A "non-essential mass gathering" does not include normal operations at airports, bus or railway stations where persons may be in transit. It also does not include typical office environments or retail or grocery stores where large numbers of people are present, but where it is unusual for them to be within arm's length of one another. Addendum 1 to Executive Order 01-20: https://web.archive.org/web/20200720193957/https://governor.vermont.gov/sites/scott/files/documents/ADDENDUM%201%20TO%20EXECUTIVE%20ORDER%2001-20.pdf	2020-03-25	https://github.com/OxCGRT/covid-policy-tracker
139	Vermont	2020-03-21	2	1	In Addendum 4 to Executive Order 01-20, Governor Phil Scott further amended and restated Section 6 of the Executive Order to prohibit all non-essential gatherings of more than ten (10) people at the same time in a space such as an auditorium, stadium, arena, large conference room, meeting hall, theater or any other confined indoor or confined outdoor space which encourages congregation. A "non-essential gathering" does not include normal operations at airports, bus or railway stations where persons may be in transit; typical office, construction, manufacturing, grocery, food production, retail and retail banking, professional or other employment environments; gatherings of the press; or operations of the Vermont Judiciary or General Assembly consistent with their constitutional authority. Addendum 4 to Executive Order 01-20: https://web.archive.org/web/20200720195520/https://governor.vermont.gov/sites/scott/files/documents/ADDENDUM%204%20TO%20EXECUTIVE%20ORDER%2001-20.pdf	2020-03-25	https://github.com/OxCGRT/covid-policy-tracker
140	Washington	2020-03-04	1	0	On March 4th, 2020, King County Health advised the following to its residents: “If you can feasibly avoid bringing large groups of people together, consider postponing events and gatherings.” See King County Public Health Department’s news and blog press release, archived: https://web.archive.org/web/20200715161510/https://www.kingcounty.gov/depts/health/news/2020/March/4-covid-recommendations.aspx --------- King County is currently estimated to have the largest population in Washington State. See citations, archived: a) https://web.archive.org/web/20200715163457/https://www.ofm.wa.gov/washington-data-research/statewide-data/washington-trends/population-changes/population-change-natural-increase-and-net-migration/population-county-census-data-map b) https://web.archive.org/web/20200715163710/http://mrsc.org/home/research-tools/washington-county-profiles.aspx c) https://web.archive.org/web/20200715163736/https://www.washington-demographics.com/counties_by_population	2020-03-23	https://github.com/OxCGRT/covid-policy-tracker
141	Washington	2020-03-11	2	0	On March 11th, 2020, “Governor Jay Inslee ordered the prohibition of gatherings of more than 250 people in King County and other western Washington counties. In addition, Dr. Jeff Duchin, Health Officer for Public Health – Seattle & King County, issued a parallel local Health Officer Order for King County to prohibit gatherings of fewer than 250 people unless measures are taken by event organizers to minimize risk.” See King County Public Health Department’s news and blog press release, archived: https://web.archive.org/web/20200715165515/https://www.kingcounty.gov/depts/health/news/2020/March/11-covid-19-updates.aspx	2020-03-23	https://github.com/OxCGRT/covid-policy-tracker
142	Washington	2020-03-16	2	1	On March 16th, 2020, Governor Jay Inslee ordered all gatherings with over 50 participants prohibited and all gatherings under 50 participants prohibited unless previously announced criteria for public health and social distancing are met. See Washington State Governor’s website for the announcement, announced on March 15th, issued formally on the 16th, archived: https://web.archive.org/web/20200715174135/https://www.governor.wa.gov/news-media/inslee-statement-statewide-shutdown-restaurants-bars-and-limits-size-gatherings-expanded https://web.archive.org/web/20200715180703/https://www.governor.wa.gov/sites/default/files/proclamations/20-14%20COVID-19%20-%20Prohibitions%20on%20Gatherings%20%28tmp%29.pdf https://web.archive.org/web/20200715180956/https://www.governor.wa.gov/sites/default/files/proclamations/20-13%20Coronavirus%20Restaurants-Bars%20%28tmp%29.pdf	2020-03-23	https://github.com/OxCGRT/covid-policy-tracker
143	Washington	2020-03-23	2	1	On March 23rd, 2020, Governor Jay Inslee announces and orders "Stay Home, Stay Healthy" order, requiring every Washingtonian to stay home unless they need to pursue an essential activity. The proclamation bans all gatherings for social, spiritual and recreational purposes. See Washington State Governor’s website for the announcement and legal order, archived: https://web.archive.org/web/20200715184033/https://www.governor.wa.gov/news-media/inslee-announces-stay-home-stay-healthy%C2%A0order https://web.archive.org/web/20200715181313/https://www.governor.wa.gov/sites/default/files/proclamations/20-25%20Coronovirus%20Stay%20Safe-Stay%20Healthy%20%28tmp%29%20%28002%29.pdf https://web.archive.org/web/20200715185309/https://www.governor.wa.gov/sites/default/files/speeches/Stay%20Home%2C%20Stay%20Healthy.pdf	2020-03-23	https://github.com/OxCGRT/covid-policy-tracker
144	Wisconsin	2020-03-17	2	1	Emergency Order #5 prohibits, starting March 17th, 2020, all public and private gatherings of more than 10 people in Wisconsin. Voluntary cancellation of public events beyond the requirements of this order is permitted. For events of less than 10 people, people must observe social distancing and follow public health guidelines. Emergency Order #5 supersedes Emergency Order #4, which would have gone into effect at 12:01 AM on March 17 banning all public events. Link: http://web.archive.org/web/20200728010258/https://evers.wi.gov/Documents/COVID19/UPDATEDOrder10People.pdf	2020-03-25	https://github.com/OxCGRT/covid-policy-tracker
145	Wisconsin	2020-03-20	2	1	Emergency Order #8 Updated Mass Gathering Ban introduces a $250 fine or up to 30 days imprisonment, or both, for violators refusing to follow the mass gathering ban of 10 or more people. Mass gatherings include public gatherings. Link: http://web.archive.org/web/20200728020730/https://evers.wi.gov/Documents/COVID19/EMO08-MassGathering10v.2.pdf	2020-03-25	https://github.com/OxCGRT/covid-policy-tracker
146	Wisconsin	2020-03-25	2	1	Emergency Order #12, effective at 8 AM on March 25, prohibits public gatherings of any number of people that are not part of a single household. Moreover, entertainment venues including concert halls, theme parks, social clubs, and other places of public amuseument are ordered closed. Link: http://web.archive.org/web/20200728021608/https://evers.wi.gov/Documents/COVID19/EMO12-SaferAtHome.pdf	2020-03-25	https://github.com/OxCGRT/covid-policy-tracker
147	WestVirginia	2020-03-23	2	1	As a part of Governor Justice's "Stay at Home" order, all non-essential events are canceled indefinitely. https://web.archive.org/web/20200603192815/https://coronavirus-wvgovstatus-cdn.azureedge.net/STAY_AT_HOME_ORDER.pdf	2020-03-24	https://github.com/OxCGRT/covid-policy-tracker
148	Wyoming	2020-03-19	2	1	RECODE - The EO states that all events of public nature including movie and performance theatres, operas, concert and music halls are required to close. This reasons a level-2 code. https://web.archive.org/web/20200325135730/https://health.wyo.gov/wp-content/uploads/2020/03/Statewide-Order-3.19.2020.pdf	2020-04-07	https://github.com/OxCGRT/covid-policy-tracker
149	Wyoming	2020-04-03	2	1	Extension of the closure of businesses until 30th April - note that although there is no direct mention of public events, a combination is businesses being asked to close + ban on public gatherings is used to infer a level-2 code here. https://web.archive.org/web/20200410183209/https://governor.wyo.gov/media/news-releases/2020-news-releases/governor-state-health-officer-extend-statewide-public-health-orders-throug	2020-04-07	https://github.com/OxCGRT/covid-policy-tracker

### Sheet: public_transport_controls
	RegionName	Date	C5_Close public transport	C5_Flag	C5_Notes	lockdown_date	source
1	Alaska	2020-03-18	1	0	On March 18th, the mayor of Anchorage ordered that the "People Mover" public transportation system would be limited in order to maintain public health. See archive: http://archive.today/2020.07.27-154555/https://www.muni.org/Departments/Mayor/PressReleases/Pages/Mayor-announces-changes-to-People-Mover-operations-to-respond-to-COVID-19-.aspx	2020-03-28	https://github.com/OxCGRT/covid-policy-tracker
2	Alabama	2020-03-24	1	0	Based on most counties’ transit systems and the information from Alabama’s Department of Transport, no plans to suspend transport services were in place. However, more populous counties such as Jefferson county and Tuscaloosa, reduced seating capacities and put strict guidance protocol in place. On March 24, 2020, MAX transit announced that they will not cancel service on any routes. However, only 15-19 passengers can be seated in a bus at a distance (seats have been blocked). Extra buses will also be available to facilitate the needs of all passengers. Additionally, MAX transit suspended fares to reduce overcrowding at the farebox. Other counties' services either reduced fares or suspended them temporarily. The policies are still in place. See MAX Transit: http://archive.fo/xjJIg See Montgomery Transit: http://archive.today/CpYTl	2020-04-04	https://github.com/OxCGRT/covid-policy-tracker
3	Alabama	2020-03-30	1	0	On 30th March, 2020, Jefferson County imposed a Trespass and Ban policy, where individuals who trespassed boundaries/rules set in place by the transit service would lead to a ban on the service for the individual. See: http://archive.today/2020.08.04-215026/https://maxtransit.org/wp-content/uploads/2020/03/COVID-19-Update-2020-003.pdf	2020-04-04	https://github.com/OxCGRT/covid-policy-tracker
4	Arizona	2020-03-31	1	1	Under EO2020-18, citizens shall refrain from using public transport except when it is "absolutely necessary" (such as for work or essential trips). Since this order explicitly states that no proof is required and public transport continues to operate, 1G is a better fit than 2G, hence coded as 1G. https://web.archive.org/web/20200708032302/https://azgovernor.gov/file/34365/download?token=6YdWos-F	2020-03-31	https://github.com/OxCGRT/covid-policy-tracker
5	Colorado	2020-03-16	1	0	Colorado Springs: "Mountain Metro is experiencing a shortage of reporting bus drivers. Fixed route bus service reductions are being implemented." Link: http://web.archive.org/web/20200714111128/https://coloradosprings.gov/mountain-metro/article/news/mountain-metro-bus-service-reductions-due	2020-03-26	https://github.com/OxCGRT/covid-policy-tracker
6	DistrictofColumbia	2020-03-13	1	1	On March 13, the Washington Metropolitan Area Transit Authority announced the implementation of Phase 3 of the Pandemic Flu Plan that reduces the frequency of public transport. See WMATA website, archived: https://web.archive.org/web/20200716193210/https://www.wmata.com/about/news/Metro-announces-additional-COVID-19-changes.cfm	2020-04-01	https://github.com/OxCGRT/covid-policy-tracker
7	DistrictofColumbia	2020-03-18	1	1	On March 17, the Washington Metropolitan Area Transit Authority announced further reductions in the frequency and hours of operation of public transport, effective March 18. They also urged citizens to take the public transport for essential trips only, but it seems that there was no obligation. See WMATA website, archived: https://web.archive.org/web/20200716194147/https://www.wmata.com/about/news/METRO-SERVICE-FURTHER-REDUCED-TO-SUPPORT-ESSENTIAL-TRIPS-ONLY.cfm	2020-04-01	https://github.com/OxCGRT/covid-policy-tracker
8	DistrictofColumbia	2020-03-19	1	1	On March 19, the Washington Metropolitan Area Transit Authority closed Smithsonian and Arlington Cemetery stations “to discourage the use of Metrorail for recreational visits to view the Cherry Blossoms around the Tidal Basin.” See WMATA website, archived: https://web.archive.org/web/20200716194508/https://www.wmata.com/about/news/arlington-cemetery-and-smithsonian-closed.cfm	2020-04-01	https://github.com/OxCGRT/covid-policy-tracker
9	DistrictofColumbia	2020-03-24	1	1	On March 24, the Washington Metropolitan Area Transit Authority adopted the rear-door boarding systemwide. See WMATA website, archived: https://web.archive.org/web/20200716194908/https://www.wmata.com/about/news/Metro-implements-rear-door-boarding-systemwide.cfm	2020-04-01	https://github.com/OxCGRT/covid-policy-tracker
10	DistrictofColumbia	2020-03-26	1	1	On March 26, the Washington Metropolitan Area Transit Authority closed “additional 17 stations and selected entrances.” See WMATA website, archived: https://web.archive.org/web/20200716195244/https://www.wmata.com/about/news/COVID-19-Service-Update-4-Station-Closures.cfm	2020-04-01	https://github.com/OxCGRT/covid-policy-tracker
11	DistrictofColumbia	2020-03-30	1	1	On March 30, the Washington Metropolitan Area Transit Authority closed the first and last cars of all trains. See WMATA website, archived: https://web.archive.org/web/20200716195444/https://www.wmata.com/about/news/First-last-cars-closed.cfm	2020-04-01	https://github.com/OxCGRT/covid-policy-tracker
12	DistrictofColumbia	2020-04-01	2	1	On April 1, the Office of Mayor Bowser issued a stay-at-home order that allowed only for essential trips. The stay-at-home was lifted on May 29. For details, please consult indicator C6. See DC Coronavirus Information website, archived: https://web.archive.org/web/20200716202955/https://coronavirus.dc.gov/release/mayor-bowser-issues-stay-home-order	2020-04-01	https://github.com/OxCGRT/covid-policy-tracker
13	Delaware	2020-03-18	1	1	Effective Wednesday, March 18, 2020, Delaware (DART) public transit services will operate on a reduced service schedule until further notice State Announcement: https://web.archive.org/web/20200709203612/https://news.delaware.gov/2020/03/17/dart-to-operate-reduced-statewide-weekday-service-level-beginning-wednesday-march-18/	2020-03-24	https://github.com/OxCGRT/covid-policy-tracker
14	Florida	2020-03-20	1	0	Beginning March 20, Miami-Dade Transit announces service reduction to Metrorail, Metromover, and Metrobus schedules, in response to COVID-19. Moreover, the department urges customers only to use public transit for essential travel. Link: https://web.archive.org/web/20200401234304/https://www.miamidade.gov/releases/03-19-20-dtpw-coronavirus-service-adjustments.asp	2020-04-03	https://github.com/OxCGRT/covid-policy-tracker
15	Florida	2020-03-22	1	0	Beginning March 22, Miami-Dade Transit introduces further adjustments into transit systems, including suspending transit fares and requiring customers to board Metrobuses in the rear for the safety of drivers. Link: https://web.archive.org/web/20200402074354/https://www.miamidade.gov/releases/03-21-20-dtpw-suspends-fares-virus-Eng.asp	2020-04-03	https://github.com/OxCGRT/covid-policy-tracker
16	Florida	2020-03-24	1	0	Beginning March 24, Broward County Transit (BCT) introduces social distancing measures, including passengers entering and exiting the bus only via the rear doors. Fare collection will be temporarily suspended on all bus service, and members of the public are asked to limit their use of bus and paratransit services to essential travel only, and that all riders comply with the CDC recommendations for social distancing. Link: https://web.archive.org/web/20200821191531/https://www.broward.org/CoronaVirus/Documents/BrowardCountyEmergencyOrder20-02March232020.pdf	2020-04-03	https://github.com/OxCGRT/covid-policy-tracker
17	Florida	2020-03-26	1	0	Beginning March 26, Miami-Dade Transit suspends specified Metrobus Express routes until further notice. Link: https://web.archive.org/web/20200401231231/https://www.miamidade.gov/releases/03-25-20-dtpw-suspends-express-routes01.asp	2020-04-03	https://github.com/OxCGRT/covid-policy-tracker
18	Florida	2020-03-28	1	0	Commencing March 28, Broward County Transit (BCT) services will operate on a reduced schedule. Link: https://web.archive.org/web/20200728005429/https://www.broward.org/CoronaVirus/Documents/BrowardCountyEmergencyOrder20-02March232020.pdf	2020-04-03	https://github.com/OxCGRT/covid-policy-tracker
19	Florida	2020-04-01	1	0	Hillsborough Area Regional Transit (HART) begins reduced services for buses, vans, and streetcars and urges passengers to only ride public transit for essential travel. Link: https://web.archive.org/web/20200411155850/https://gohart.blogspot.com/2020/03/	2020-04-03	https://github.com/OxCGRT/covid-policy-tracker
20	Iowa	2020-04-06	1	0	On April 6th, MuscaBus—public transit in Muscatine, IA—suspended its regular service. However, residents could request a shuttle service by appointment. http://web.archive.org/web/20200728125501/http://www.muscatineiowa.gov/75/Public-Transit	2020-04-07	https://github.com/OxCGRT/covid-policy-tracker
21	Idaho	2020-03-25	1	1	On 25 March, governor ordered only limited use of public transport for the purpose only "to provide or obtain essential services." http://archive.fo/E52Ir original URL https://coronavirus.idaho.gov/wp-content/uploads/2020/06/statewide-stay-home-order_032520.pdf	2020-03-25	https://github.com/OxCGRT/covid-policy-tracker
22	Kansas	2020-03-19	1	0	Kansas City buses cut capacity in half and reduce routes in response to COVID-19. https://web.archive.org/web/20200527113102/https://ridekc.org/news/covid-19	2020-03-30	https://github.com/OxCGRT/covid-policy-tracker
23	Kentucky	2020-03-20	1	0	The Transit Authority of River City (which serves Louisville and other northern Kentucky counties) has announced that from 20 March, service on 4 routes will be suspended due to COVID and rider changes. See announcement: http://web.archive.org/web/20200827191551/https://www.ridetarc.org/tarc-announces-changes-to-service-in-response-to-covid-19/	2020-03-26	https://github.com/OxCGRT/covid-policy-tracker
24	Kentucky	2020-03-22	1	0	Starting 22 March, the Transit Authority of Northern Kentucky (serving Kentucky's three northernmost counties) will significantly reduce services. Ten bus routes will operate on a Sunday schedule. The other two routes will cease, along with ten express routes. See news article: http://web.archive.org/web/20200827190306/https://www.wcpo.com/news/transportation-development/public-transit/transit-authority-of-northern-kentucky-to-reduce-most-local-bus-routes-to-sunday-schedules-only	2020-03-26	https://github.com/OxCGRT/covid-policy-tracker
25	Louisiana	2020-03-17	1	0	On 17 March, the New Orleans Regional Transit Authority began running all of its buses and streetcars on a Saturday schedule on weekdays, cutting frequency significantly. Two weeks later the RTA waived fares indefinitely, canceled service on 14 routes and made deeper cuts to service on three other lines - but did not close services - so coded as 1T. Link to local newspaper: https://web.archive.org/web/20200718141355/https://www.nola.com/news/coronavirus/article_e06d256c-7910-11ea-af63-4fa4334ccb28.html The RTA website does not seem to have this information, not does the website of the mayor's office. https://web.archive.org/web/20200627180123/https://ready.nola.gov/incident/coronavirus/rta-increases-transit-service-and-reinstates-fare/ On May 17, the New Orleans RTA returned to the Saturday service policy. Link to Mayor's office announcement:	2020-03-23	https://github.com/OxCGRT/covid-policy-tracker
26	Louisiana	2020-03-23	1	0	In line with the Governor's stay at home order, Baton Rouge public transit CATS begins running modified service at no cost to safely get passengers around. CATS strongly encourages people to only use public transit for essential services. Link: https://web.archive.org/web/20200324085306if_/https://twitter.com/Btrcats/status/1242080534085369857	2020-03-23	https://github.com/OxCGRT/covid-policy-tracker
27	Maryland	2020-03-18	1	1	On March 18, the Maryland Department of Transportation reduced the service for all public transport. See Coronavirus Update, archived: https://web.archive.org/web/20200731211542/https://www.mta.maryland.gov/coronavirus	2020-03-30	https://github.com/OxCGRT/covid-policy-tracker
28	Maryland	2020-03-19	1	1	On March 19, the Maryland Department of Transportation urged citizens to use public transport only for essential trips. See Service Alert, archived: https://web.archive.org/web/20200731211729/https://www.mta.maryland.gov/service-alerts/5842	2020-03-30	https://github.com/OxCGRT/covid-policy-tracker
29	Maine	2020-03-25	2	0	Effective 25 March, the City of Portland has announced a Stay-at-Home order. Travel in public transit is only allowed for essential purposes. See the Executive Order: http://web.archive.org/web/20200618030445/https://www.portlandmaine.gov/DocumentCenter/View/27535/Portland-Emergency-Stay-at-Home-Proclamation	2020-04-02	https://github.com/OxCGRT/covid-policy-tracker
30	Maine	2020-04-02	2	1	Governor Mills' Executive Order of 31st March prohibits the use of public transportation unless for an essential reason or job that cannot be done from home. See 'An Order Regarding Further Restrictions on Public Contact and Movement, Schools, Vehicle Travel and Retail Business Operations', Governor's Office of Maine, archived: http://web.archive.org/web/20200716164229/https://www.maine.gov/governor/mills/sites/maine.gov.governor.mills/files/inline-files/CORRECTED_An%20Order%20Regarding%20Further%20Restrictions%20on%20Public%20Contact%20and%20Movement%2C%20Schools%2C%20Vehicle%20Travel%20and%20Retail%20Business%20Operations.pdf	2020-04-02	https://github.com/OxCGRT/covid-policy-tracker
31	Michigan	2020-03-17	1	0	The Detroit Department of Transportation (DDOT) temporarily halted service during a driver shortage, but restored it later that day. After March 17th, DDOT has reduced its weekday schedule and suspended some commuter routes. Since DDOT forms part of local government and is controlled by the mayor's office, coded as 1T. https://web.archive.org/web/20200619003926/https://eu.detroitnews.com/story/news/local/detroit-city/2020/03/17/city-urges-ddot-bus-riders-find-transportation-due-driver-shortage/5065943002/ https://web.archive.org/web/20200429131737/https://detroit.curbed.com/2020/3/12/21176549/coronavirus-covid-detroit-ddot-bus-cancel	2020-03-24	https://github.com/OxCGRT/covid-policy-tracker
32	Mississippi	2020-03-11	1	1	There hasn't been an official policy by the Mississippi Department of Transport or Governor Tate Reeves regarding public transport. MDOT's official website states that "We are encouraging our employees, contractors, and consultants to follow all CDC and State Department of Health guidance and take proper precautions to prevent the potential spread of COVID-19 as they continue to work." See MDOT's official website: http://web.archive.org/save/https://mdot.ms.gov/portal/covid19	2020-04-03	https://github.com/OxCGRT/covid-policy-tracker
33	Mississippi	2020-03-30	1	1	On March 18, Governor Tate Reeves issued an Executive Order, lasting for 30 days since it's issue date, for motor vehicles and commercial transport, limiting their routes and carrying weight. However, stringent policy has been issued for public transport. See Executive Order, archived: https://web.archive.org/web/20200715205211/https://mdot.ms.gov/documents/COVID19/Executive%20Order%201464%20-%20Trucking%20Weight%20Limits.pdf	2020-04-03	https://github.com/OxCGRT/covid-policy-tracker
34	Montana	2020-03-16	1	0	Helena Public Transit (Capital Transit) has suspended fixed route services on March 16 in response to the Governor’s State of Emergency Declaration for COVID-19. Non-fixed routes are still operational. See Capital Transit link: https://web.archive.org/web/20200716221513/http://www.ridethecapitalt.org/alerts/	2020-03-28	https://github.com/OxCGRT/covid-policy-tracker
35	NorthCarolina	2020-03-16	1	0	Beginning March 16, Greensboro Transit Authority (GTA) begins a reduced service schedule in response to COVID-19 and to allow proper sanitzation of buses. Link: https://web.archive.org/web/20200315181433/https://twitter.com/GTAHEAT/status/1239242563531530251	2020-03-30	https://github.com/OxCGRT/covid-policy-tracker
36	NorthCarolina	2020-03-25	1	0	Charlotte Area Transit System announces service reductions of 50% as a result of COVID-related reductions in demand. Changed scheduled to come into effect March 25. http://archive.vn/P8IES On March 25, the City of Asheville public bus system, Asheville Redefines Transit or ART, introduces a 10-person maximum per bus. Schedule modifications and service reductions are beginning to be introduced. https://web.archive.org/web/20200715224338/https://www.ashevillenc.gov/news/asheville-rides-transit-implements-10-person-maximum-per-bus/ Wave Transit, serving Wilmington, introduces new public health measures such as temporarily waiving fare requirements and social distancing measurements in response to COVID-19. Link: https://web.archive.org/web/20200325173224/https://twitter.com/WaveTransitILM/status/1242818160673411075	2020-03-30	https://github.com/OxCGRT/covid-policy-tracker
37	NorthCarolina	2020-03-30	1	1	In line with the state's stay-at-home order, GoDurham, GoRaleigh, GoTriangle and GoCary will all operate most of their routes less frequently starting Monday, because of falling demand and to discourage unessential travel during the COVID-19 outbreak starting March 30. Inclusion of three major cities used as criteria for shift to general indicator. http://archive.vn/4lXkW	2020-03-30	https://github.com/OxCGRT/covid-policy-tracker
38	NorthDakota	2020-03-20	1	0	Effective March 23rd, the Bis-Man Transit in Bismarck suspended most services. Link: http://web.archive.org/web/20200721143125/https://bismantransit.com/route-changes/	2020-04-07	https://github.com/OxCGRT/covid-policy-tracker
39	Nebraska	2020-03-17	1	0	Although there is no statewide recommendation to close or limit public transport (in fact, the state is encouraging public transport to stay operational by transferring additional federal and state funds for operational expenses if service continues to run), the biggest public transit agency (Metro Transit Omaha) requests "that riders limit non-essential bus travel until further notice" and is actively discouraging "all non-essential travel on bus and MOBY services" starting on March 17th. https://web.archive.org/web/20200817193210/http://www.ometro.com/index.php/alert/covid-19/ https://web.archive.org/web/20200817192120/https://documentstndot.s3.amazonaws.com/NDOR_Documents/COVID-19/NDOTCOVID-19updateMarch2020.pdf	2020-04-07	https://github.com/OxCGRT/covid-policy-tracker
40	Nebraska	2020-03-25	1	1	n March 25, The Nebraska Department of Health and Human Services declared that "Widespread local transmission is occurring in many regions of the U.S., and may be unrecognized and underreported due to limited testing. Returning travelers from regions of the U.S. with widespread transmission should self-quarantine for 14 days following return. Examples of these areas are Santa Clara County, CA; New York City, NY; and Seattle, WA." See Nebraska Department of Health and Human Services website, archived: "https://web.archive.org/web/20200730180505/http://dhhs.ne.gov/Pages/Recommendations-for-Travelers-Returning-to-Nebraska-to-Limit-COVID-19-Spread.aspx" Due to non-binding nature of the statement ("should" not "must"), coded as 1G on review.	2020-04-07	https://github.com/OxCGRT/covid-policy-tracker
41	NewMexico	2020-03-17	2	0	While no official government measures were implemented to reduce or close public transportation at individual city levels (instead, Rio Metro temporarily eliminated bus fares), the NM Rail Runner Express (the state's long-distance commuter rail service connecting Albuquerque and Santa Fe) announced suspension of their services effective March 17. Announcement on KRQE (Albuquerque local news): http://web.archive.org/web/20200711151011/https://www.krqe.com/news/albuquerque-metro/new-mexico-rail-runner-suspends-service-in-wake-of-coronavirus-outbreak/,	2020-03-24	https://github.com/OxCGRT/covid-policy-tracker
42	NewYork	2020-03-09	1	1	Gov. Andrew Cuomo is urging New Yorkers to stay away from crowded places, including workspaces and public transportation, as the number of coronavirus cases continues to climb. https://web.archive.org/web/20200626121239/https://www.pix11.com/news/coronavirus/avoid-crowded-subways-work-from-home-if-possible-cuomo-says-amid-coronavirus-concerns	2020-03-22	https://github.com/OxCGRT/covid-policy-tracker
43	NewYork	2020-03-20	1	1	Note from the EO that public transport infrastructure count as essential servives in the state, and hence even under PAUSE (NY lockdown), they remain open and functional. https://web.archive.org/web/20200626121744/https://www.governor.ny.gov/news/governor-cuomo-issues-guidance-essential-services-under-new-york-state-pause-executive-order	2020-03-22	https://github.com/OxCGRT/covid-policy-tracker
44	Ohio	2020-03-01	1	1	On 15th March 2020, the Central Ohio Transit Authority "implemented the Stop the Spread Campaign, which provided tips on how to prevent the spread of infectious disease. COTA also limited the number of riders on each bus to 20 and asks customers to observe social distancing. Dynamic service was put in place to assist with any pass-ups occurring as a result of this change." Source: http://web.archive.org/web/20210327134327/https://www.cota.com/coronavirus/	2020-04-07	https://github.com/OxCGRT/covid-policy-tracker
45	Ohio	2020-03-16	1	1	On 16th March 2020, the Central Ohio Transit Authority "reduced the number of bus routes and consolidated services in some areas." Source: http://web.archive.org/web/20210327134327/https://www.cota.com/coronavirus/	2020-04-07	https://github.com/OxCGRT/covid-policy-tracker
46	Ohio	2020-03-19	1	1	On 19th March 2020, the COTA "suspended fares and instructed riders to board buses from the rear doors to keep separate from drivers." The 1G rating of this indicator reflects these safety measures taken in light of COVID-19 rather than actual recommendations from the state government to close public transport. Source: http://web.archive.org/web/20210327134327/https://www.cota.com/coronavirus/	2020-04-07	https://github.com/OxCGRT/covid-policy-tracker
47	Ohio	2020-04-03	1	1	On 3rd April 2020, COTA announced its Essential Travel Only policy, "for which buses are to be used by customers only for access to food, health care, travel to and from work, and caring for others." This policy was in line with the stay-at-home order in place in the state at the time. Source: http://web.archive.org/web/20210327134327/https://www.cota.com/coronavirus/	2020-04-07	https://github.com/OxCGRT/covid-policy-tracker
48	Oklahoma	2020-03-30	1	0	EMBARK, the public transit service serving Oklahoma City and Norman, announced reductions to a 12-hour schedule, the suspension of weeknight service (past 6.30PM), and a capacity of 10-12 people per vehicle. Lasts through to 7 June. See announcement (3/30 entry): http://web.archive.org/web/20200714174219/https://embarkok.com/connect/blog/2020/03/staying-healthy/	2020-04-07	https://github.com/OxCGRT/covid-policy-tracker
49	Pennsylvania	2020-03-23	1	0	In line with the Mayor of the City of Philadelphia's Stay-at-Home order, the public transit service SEPTA asks travels to not use public transportation for non-essential travel, and adjusted schedules have been introduced. Link: https://web.archive.org/web/20200924210754/http://www.septa.org/media/releases/2020/3-22-20.html	2020-04-01	https://github.com/OxCGRT/covid-policy-tracker
50	Pennsylvania	2020-03-29	1	0	The City of Philadelphia's public transportation body, SEPTA, begins reduce Regional Rail to "Essential Service Schedule." Service on other transit modes, including buses, subways and trolleys, will continue to operate on reduced Saturday schedules. Link: https://web.archive.org/web/20200327053001/http://www.septa.org/media/releases/2020/3-26-20.html	2020-04-01	https://github.com/OxCGRT/covid-policy-tracker
51	Pennsylvania	2020-03-30	1	0	Beginning March 30, City of Philadelphia's two public subway lines, Market-Frankford and Broad Street, suspends overnight service between 1 a.m. and 4:30 a.m. to give crews additional time for cleaning. Link: https://web.archive.org/web/20200330043330/http://www.septa.org/media/releases/2020/3-27-20.html	2020-04-01	https://github.com/OxCGRT/covid-policy-tracker
52	Pennsylvania	2020-04-01	1	0	Beginning April 1, the City of Philadelphia's SEPTA transportation body implements rear-door boarding on all bus and trolley routes. Customers are asked to practice social distancing, and SEPTA will limit the number of riders per-vehicle on buses and trolleys. Link: https://web.archive.org/web/20200924212330/http://www.septa.org/media/releases/2020/4-1-20.html	2020-04-01	https://github.com/OxCGRT/covid-policy-tracker
53	SouthCarolina	2020-03-19	1	0	Beginning March 19, 2020, COMET public transportation system, serving the City of Columbia and surrounding areas, begins running on a modified schedule in response to the coronavirus pandemic. Moreover, officials strongly urge only essential workers to use public transport for the time being. Link: https://web.archive.org/web/20200819232317/https://www.postandcourier.com/free-times/news/covid19/columbia-s-comet-bus-system-going-to-slimmer-schedule-offering/article_47da097c-69ee-11ea-99ca-8b3d31b2ce18.html https://web.archive.org/web/20200819233819/https://pbs.twimg.com/hashflag/config-2020-08-19-23.json	2020-04-07	https://github.com/OxCGRT/covid-policy-tracker
54	SouthCarolina	2020-03-23	1	0	The City of Charleston's Charleston Area Regional Transportation Authority (CARTA) began modified schedules beginning Monday, March 23, in response to the ongoing coronavirus pandemic. Regular services and schedules resumed Monday, May 26 for most services, and "The Route 7 HOP Shuttle will continue to operate on a limited basis for the time being. Full Tel-A-Ride service will resume June 1." Link: https://web.archive.org/web/20200326133913/https://www.ridecarta.com/coronavirus/ https://web.archive.org/web/20200819221948/https://www.ridecarta.com/returntofullservice/	2020-04-07	https://github.com/OxCGRT/covid-policy-tracker
55	SouthCarolina	2020-03-30	1	0	On March 30, COMET public transit serving City of Columbia and surrounding areas, announces reduced passenger limits on buses and social distancing measures. Link: https://web.archive.org/web/20200819234723/https://twitter.com/CatchTheCOMET/status/1244722415659298817	2020-04-07	https://github.com/OxCGRT/covid-policy-tracker
56	Tennessee	2020-03-30	1	0	3/30/2020 WeGo Public transit has closed some lines and enacted safety guidelines on all their lines. They have also added additional services to certain lines. WeGo source: https://web.archive.org/web/20200910223059/https://news.vanderbilt.edu/2020/03/29/wego-public-transit-modifies-services-in-response-to-covid-19/	2020-03-31	https://github.com/OxCGRT/covid-policy-tracker
57	Washington	2020-03-23	1	0	On March 23rd, 2020, Governor Jay Inslee announced and ordered the "Stay Home, Stay Healthy" order, requiring every Washingtonian to stay home unless they need to pursue an essential activity. See Washington State Governor’s website for the announcement and legal order, archived: https://web.archive.org/web/20200715184033/https://www.governor.wa.gov/news-media/inslee-announces-stay-home-stay-healthy%C2%A0order https://web.archive.org/web/20200715181313/https://www.governor.wa.gov/sites/default/files/proclamations/20-25%20Coronovirus%20Stay%20Safe-Stay%20Healthy%20%28tmp%29%20%28002%29.pdf https://web.archive.org/web/20200715185309/https://www.governor.wa.gov/sites/default/files/speeches/Stay%20Home%2C%20Stay%20Healthy.pdf On this day, King County* Metro enacted its first Reduced Schedule in response to decreased ridership and to preserve workforce. See “Timeline of Events” portion of archived website below: https://web.archive.org/web/20200720043644/https://www.kingcounty.gov/elected/executive/constantine/covid-response/covid.aspx Other counties within Washington State also began to reduce the volume and routes available, shortly after. For example, see archived transit announcements made by Snohomish County (archived): https://web.archive.org/web/20200720044051/https://www.communitytransit.org/news/community-transit-news/2020/03/21/community-transit-to-implement-25-service-reduction-on-march-30 https://web.archive.org/web/20200720044252/https://www.communitytransit.org/news/community-transit-news/2020/04/07/community-transit-to-further-reduce-service-on-monday-april-13 and Pierce County (archived): https://web.archive.org/web/20200720045223/https://twitter.com/PierceTransit/status/1244651419732307970 https://web.archive.org/web/20200720045338/https://www.piercetransit.org/pierce-transit-routes/ Although the reduction of public transit schedules is/was continuous and variable depending on the route and county, there do not appear to be state-wide, general mandates for reducing or eliminating public transit. Regional reductions in service are noted by state-level agencies (archived): https://web.archive.org/web/20200720042838/https://www.wsdot.wa.gov/transit/home And the over-all reduction in traffic, including via public transit, is also being tracked and documented. https://web.archive.org/web/20200717105942/https://www.wsdot.wa.gov/about/covid-19-transportation-report/ --------- *King County is currently estimated to have the largest population in Washington State. See citations, archived: a) https://web.archive.org/web/20200715163457/https://www.ofm.wa.gov/washington-data-research/statewide-data/washington-trends/population-changes/population-change-natural-increase-and-net-migration/population-county-census-data-map b) https://web.archive.org/web/20200715163710/http://mrsc.org/home/research-tools/washington-county-profiles.aspx c) https://web.archive.org/web/20200715163736/https://www.washington-demographics.com/counties_by_population	2020-03-23	https://github.com/OxCGRT/covid-policy-tracker
58	Wisconsin	2020-03-18	1	0	On March 18th, the city of Madison limited ridership to 15 passengers on Metro Transit buses in order to protect public health. http://web.archive.org/web/20200820123947/https://www.cityofmadison.com/news/metro-transit-service-update	2020-03-25	https://github.com/OxCGRT/covid-policy-tracker
59	Wisconsin	2020-03-20	1	0	Airports and mass transportation still open. Users encouraged to maintain social distance. Link: http://web.archive.org/web/20200728020730/https://evers.wi.gov/Documents/COVID19/EMO08-MassGathering10v.2.pdf	2020-03-25	https://github.com/OxCGRT/covid-policy-tracker
60	Wisconsin	2020-03-23	1	0	On March 23rd, the city of Madison significantly reduced the number of Metro Transit services. With the exception of certain routes, Metro Transit applied Saturday schedules to all routes on weekdays. http://web.archive.org/web/20200820123947/https://www.cityofmadison.com/news/metro-transit-service-update	2020-03-25	https://github.com/OxCGRT/covid-policy-tracker
61	Wisconsin	2020-03-25	1	0	EMO #12 lists public transport as essential operations and thus allows individuals to continue using public transit in compliance with the social distancing requirements to the greatest extent possible. Link: http://web.archive.org/web/20200728021608/https://evers.wi.gov/Documents/COVID19/EMO12-SaferAtHome.pdf	2020-03-25	https://github.com/OxCGRT/covid-policy-tracker

### Sheet: stay_at_home_controls
	RegionName	Date	C6_Stay at home requirements	C6_Flag	C6_Notes	lockdown_date	source
1	Alaska	2020-03-22	2	0	On March 22nd, the mayor of Anchorage declared a "hunker down" order, ordering that people were to remain home, exceptions made (eg for grocery shopping and essential workers) until March 31st. See archive: https://web.archive.org/web/20200325102607/https://www.muni.org/departments/mayor/pressreleases/documents/eo-03.pdf	2020-03-28	https://github.com/OxCGRT/covid-policy-tracker
2	Alaska	2020-03-24	2	0	On March 24th, the Assembly of the City and Borough of Juneau passed a "Hunker Down" Order. See archive: https://web.archive.org/web/20200728111220/https://beta.juneau.org/index.php?gf-download=2020%2F03%2F2020-03-23_Notice_of_Adoption-with-signed-resolution-2885bam.pdf&form-id=22&field-id=11&hash=d553851e1ab5c2b8c255d28e494c9777e04a44faa5617afc3d41bb33d9902fe2	2020-03-28	https://github.com/OxCGRT/covid-policy-tracker
3	Alaska	2020-03-28	2	1	On March 28th, the governor of Alaska announced a stay-at-home order, except for essential workers and required travel. See archive: https://web.archive.org/web/20210412040746/https://gov.alaska.gov/wp-content/uploads/sites/2/03272020-SOA-COVID-19-Health-Mandate-011.pdf	2020-03-28	https://github.com/OxCGRT/covid-policy-tracker
4	Alabama	2020-03-24	2	0	On March 24, the City of Birmingham instituted a “shelter in place” ordinance in the form of a curfew that required all residents remain at home. Exceptions for essential trips and work or for daily exercise were permitted. The order was initially in effect through April 3, but was later extended through April 30. https://web.archive.org/web/20200721193641/https://www.birminghamal.gov/2020/03/24/birmingham-city-council-approves-shelter-in-place-ordinance-to-slow-covid-19/ https://web.archive.org/web/20200721194103/https://www.birminghamal.gov/2020/03/25/frequently-asked-questions-about-birminghams-shelter-in-place-ordinance/ https://web.archive.org/web/20200721194547/https://www.birminghamal.gov/2020/04/03/city-of-birminghams-shelter-in-place-order-has-been-extended-to-april-30/	2020-04-04	https://github.com/OxCGRT/covid-policy-tracker
5	Alabama	2020-03-27	2	0	On March 27, the city of Montgomery instituted a nightly curfew from 10 pm to 5 am requiring all persons to remain at home between those hours, except when providing essential services or making essential trips (such as to receive medical care or purchase food.) https://web.archive.org/web/20200721194712/https:/www.montgomeryal.gov/Home/Components/News/News/1892/193	2020-04-04	https://github.com/OxCGRT/covid-policy-tracker
6	Alabama	2020-04-04	2	1	The State Health Officer issued a Statewide Order, effective Saturday, April 4, 2020, at 5:00 P.M., whereby "every person is ordered to stay at his/her place of residence except as necessary to perform any essential activities”. The Order expired on April 30, 2020. (Essential services include obtaining or providing necessary supplies or services, attending religious service, taking care of others, essential work, etc.) See Order of the State Health Officer: http://archive.today/2020.08.04-144925/https://www.alabamapublichealth.gov/legal/assets/soe-covid19-040320.pdf See detailed components listed down on the official governor's website: http://archive.today/xVtVb	2020-04-04	https://github.com/OxCGRT/covid-policy-tracker
7	Arizona	2020-03-31	2	1	With EO2020-18, Gov. Ducey issues a stay-at-home order with broad exceptions, including procurement of groceries, but also leaving the home to go to work in workplaces not open to the public. Moreover, no documentation to prove nature of trips will be required. https://web.archive.org/web/20200708032302/https://azgovernor.gov/file/34365/download?token=6YdWos-F https://web.archive.org/web/20200802145208/https://www.azcentral.com/story/opinion/op-ed/joannaallhands/2020/03/30/arizona-shelter-place-order-what-would-change/5090155002/	2020-03-31	https://github.com/OxCGRT/covid-policy-tracker
8	California	2020-03-11	1	1	Governor urged seniors and people with chronic health conditions to isolate themselves at home when announcing that gatherings would be restricted. Archive link: https://web.archive.org/web/20200716231934/https://www.gov.ca.gov/2020/03/11/california-public-health-experts-mass-gatherings-should-be-postponed-or-canceled-statewide-to-slow-the-spread-of-covid-19/	2020-03-19	https://github.com/OxCGRT/covid-policy-tracker
9	California	2020-03-17	2	0	Effective March 17,, seven counties in the Bay Area issued a shelter-in-place order in a bid to slow the spread of the new coronavirus. The order from San Francisco, Santa Clara, San Mateo, Marin, Contra Costa, Alameda and Santa Cruz counties will close virtually all businesses and direct residents to remain at home for the next three weeks. The Bay Area has been the hardest hit region in California in terms of coronavirus cases." LA times recap: https://web.archive.org/web/20200802234359/https://www.latimes.com/california/newsletter/2020-03-17/shelter-in-place-coronavirus-bay-area-newsletter-essential-california Example order (Alameda County): To come into effect March 17, Alameda County issues a shelter-in-place order for all residents. All public and private gatherings of any number of people occurring outside a household or living unit are prohibited. The order requires all non-essential businesses to close. Essential business is defined as healthcare operations, grocery stores, markets, convenience stores, stores selling non-grocery products necessary to maintaining safety and sanitation, media outlets, banks, plumbers, electricians, shipping services, exterminators, laundromats, cleaners, pet supply, and more. Restaurants and bars may still provide take-out. Refer to order. New restrictions have been put into place including limiting funerals to 10 people; closing playgrounds, parks, and picnic areas; prohibiting use of golf courses, tennis courts, and basketball courts; prohibiting most construction; and more. https://web.archive.org/web/20200802234133/https://www.acgov.org/documents/Final-Order-to-Shelter-In-Place.pdf	2020-03-19	https://github.com/OxCGRT/covid-policy-tracker
10	California	2020-03-19	2	1	19 March The governor issued and executive order stating that: "to protect public health, I order all individuals living in the State of California to stay home or at their place of residence except as needed to maintain continuity of operations of the federal critical infrastructure sectors". "The supply chain must continue, and Californians must have access to such necessities as food, prescriptions, and health care. When people need to leave their homes or places of residence, whether to obtain or perform the functions above, or to otherwise facilitate authorized necessary activities, they should at all times practice social distancing". Executive Order: https://web.archive.org/web/20200716232510/https://covid19.ca.gov/img/Executive-Order-N-33-20.pdf	2020-03-19	https://github.com/OxCGRT/covid-policy-tracker
11	Colorado	2020-03-24	2	0	On March 23rd, Denver mayor Hancock announced citywide stay-at-home order effective March 24-April 11. "The order requires that all people in the City & County of Denver stay home and businesses implement work from home policies and delivery of goods to the greatest extent possible. The order also calls for Denver Metro regional municipalities to follow the broad consensus among public health professionals that every effort should be made, by all persons, to conduct only those essential activities necessary to promote health and well-being, such as getting groceries, obtaining medical supplies or medication, and/or engaging in outdoor activities like walking, hiking or running, continuing the strict observance of physical distancing practices." Link: http://web.archive.org/web/20200618010640/https://www.denvergov.org/content/denvergov/en/mayors-office/newsroom/2020/city-s-covid-19-response-update-and-stay-at-home-order.html	2020-03-26	https://github.com/OxCGRT/covid-policy-tracker
12	Colorado	2020-03-26	2	1	On March 25th, Gov. Polis announced a statewide "stay-at-home" order effective March 26th (D 2020 017) directing "all Coloradans to stay at home, subject to limited exceptions such as obtaining food and other household necessities, going to and from work at critical businesses, seeking medical care, caring for dependents or pets, or caring for a vulnerable person in another location." See archive: https://archive.vn/4tp94	2020-03-26	https://github.com/OxCGRT/covid-policy-tracker
13	Connecticut	2020-03-22	1	1	Notes As part of his "Stay Safe, Stay Home" initiative, Governor Ned Lamont uses statewide phone alert system on 22 March to call residents urging (but not requiring) them to stay home. See press release: http://web.archive.org/web/20200524081553/https://portal.ct.gov/Office-of-the-Governor/News/Press-Releases/2020/03-2020/Governor-Lamont-Uses-CTAlert-System-to-Urge-Connecticut-Residents-to-Stay-Safe-Stay-Home April Continuation (Press Release) https://web.archive.org/web/20200801194622/https://portal.ct.gov/Office-of-the-Governor/News/Press-Releases/2020/04-2020/Governor-Lamont-Launches-Public-Service-Announcement-Campaign	2020-03-23	https://github.com/OxCGRT/covid-policy-tracker
14	DistrictofColumbia	2020-04-01	2	1	On April 1, the Office of Mayor Bowser issued a stay-at-home order through April 24. See DC Coronavirus Information website, archived: https://web.archive.org/web/20200716202955/https://coronavirus.dc.gov/release/mayor-bowser-issues-stay-home-order	2020-04-01	https://github.com/OxCGRT/covid-policy-tracker
15	Delaware	2020-03-09	1	1	Effective March 9, 2020, the Delaware Division of Public Health advised older Delawareans and people with severe chronic health conditions to "follow guidance issued by the Centers for Disease Control and Prevention (CDC) encouraging them to “avoid crowds as much as possible” as a way to reduce their risk of contracting coronavirus disease." This included avoiding non-essential travel and, in the midst of an outbreak, staying home as much as possible State DPH Announcement: https://web.archive.org/web/20200724110658/https://news.delaware.gov/2020/03/09/division-of-public-health-urges-at-risk-populations-to-follow-cdc-guidance-on-coronavirus-disease/	2020-03-24	https://github.com/OxCGRT/covid-policy-tracker
16	Delaware	2020-03-24	2	1	Effective Tuesday, March 24, 2020 Governor John Carney issued his fifth ammendment to the State of Emergency, which allowed people "to leave their homes or places of residence only for essential activities or essential travel" State Order: https://web.archive.org/web/20200715155252/https://governor.delaware.gov/wp-content/uploads/sites/24/2020/03/Fifth-Modification-to-State-of-Emergency-03222020.pdf	2020-03-24	https://github.com/OxCGRT/covid-policy-tracker
17	Florida	2020-03-16	2	0	The City of Miami Beach issued additional emergency measures effective at 12:01 AM on March 16. The City enforces a curfew from 11 PM to 5 AM at stated locations. Link:https://web.archive.org/web/20200810150726/https://www.miamibeachfl.gov/wp-content/uploads/2020/03/Additional-Emergency-Measures-Effective-March-16-2020.pdf Link: https://web.archive.org/web/20200810150726/https://www.miamibeachfl.gov/wp-content/uploads/2020/03/Additional-Emergency-Measures-Effective-March-16-2020.pdf	2020-04-03	https://github.com/OxCGRT/covid-policy-tracker
18	Florida	2020-03-18	2	0	Effective 12:01 AM on March 18, the City of Miami Beach amended the curfew from between 11:00 PM and 5:00 AM to 12:00 AM and 5 AM. Link: https://web.archive.org/web/20200810152618/https://www.miamibeachfl.gov/wp-content/uploads/2020/03/Emergency-Measures-Effective-March-18-2020.pdf	2020-04-03	https://github.com/OxCGRT/covid-policy-tracker
19	Florida	2020-03-20	2	0	Effective March 20, Orange County introduced a nightly curfew between 11 PM and 5 AM per Executive Order 2020-04. The curfew was terminated on June 8 per EXECUTIVE ORDER NO. 2020-21. Link: https://web.archive.org/web/20200810233813/https://www.orangecountyfl.net/Portals/0/Library/Emergency-Safety/docs/coronavirus/Orange%20County,%20Florida%20Emergency%20Executive%20Order%20No.%202020-03.pdf https://web.archive.org/web/20200810233924/https://www.orangecountyfl.net/Portals/0/Library/Emergency-Safety/docs/coronavirus/2020-21%20EEO.pdf	2020-04-03	https://github.com/OxCGRT/covid-policy-tracker
20	Florida	2020-03-24	2	0	March 24, the Governor enacted Executive Order No. 20-83 directing the State Surgeon General and State Health Officer to urge vulnerable groups to stay home and deploy measures to mitigate risk of exposure to COVID-19. Vulnerable groups include the elderly and individuals suffering from severe heart conditions, those undergoing cancer treatment, severe obesity, moderate or severe asthma, and conditions. Link: https://web.archive.org/web/20200809223624/https://www.flgov.com/wp-content/uploads/orders/2020/EO_20-83.pdf Effective at 12:01 AM on March 24, City of Miami Order 1 "Safer at Home Emergency" orders all persons living within the City of Miami Beach are hereby ordered to remain in their homes, prohibits public and private gatherings, and non-essential travel. Exceptions include essential retail and commercial activity, outdoor recreational activities, religious activities, personal support of family and friends, and government employees and emergency personnel. Link: https://web.archive.org/web/20200810142233/https://www.miamibeachfl.gov/wp-content/uploads/2020/03/Safer-at-Home-Emergency-Order-1.pdf Coded as 2T due to the more stringent City of Miami Emergency Order.	2020-04-03	https://github.com/OxCGRT/covid-policy-tracker
21	Florida	2020-03-25	2	0	Leon County declares a Stay-At-Home Order and nightly curfew from 11 PM to 5 AM beginning March 25. Public gatherings of 10 or more individuals is prohibited. Media link: https://web.archive.org/web/20200810231600/https://www.wctv.tv/content/news/Stay-at-home-order-curfew-to-be-enacted-in-Leon-County-to-stop-spread-of-COVID-19-569066571.html	2020-04-03	https://github.com/OxCGRT/covid-policy-tracker
22	Florida	2020-03-26	2	0	Effective March 24: Orange County Mayor issues stay-at-home order in response to coronavirus pandemic Official twitter source: http://archive.vn/2QxAF Osceola County also declares a stay-at-home order beginning 11 PM on March 26 and expires on April 9 at 11 PM. Link: https://web.archive.org/web/20200810232138/https://www.osceola.org/core/fileparse.php/7578/urlt/032520_Executive-Order-2-Shelter-in-Place-Osceola.pdf	2020-04-03	https://github.com/OxCGRT/covid-policy-tracker
23	Florida	2020-03-27	2	0	Effective March 27, Hillsborough County and Alachua County issue a Safer at Home Executive Order mandating all residents to stay home to the greatest extent possible. Only essential businesses, services, and employees are exempt from the required stay-at-home order. LinK: https://web.archive.org/web/20200810234937/https://www.hillsboroughcounty.org/library/hillsborough/media-center/documents/administrator/epg/saferathomeorder.pdf https://web.archive.org/web/20200810235118/https://alachuacounty.us/Documents/Amendment%201%20to%20Emergency%20Order%2020-09.PDF Effective March 27, Broward County Emergency Order 20-03 highly recommends individuals stay at home to the greatest extent possible. Coded as 2T because of the stringent curfews policies and required stay-at-home measures in other counties and municipalities. Link: https://web.archive.org/web/20200810234347/https://www.broward.org/CoronaVirus/Documents/BC-EmergencyOrder20-03.pdf	2020-04-03	https://github.com/OxCGRT/covid-policy-tracker
24	Florida	2020-03-30	2	0	March 30, 2020 Executive Order (EO) No. 2020-89. The Governor announced that he is issuing a stay-at-home order for the southern portion of the state including Broward, Miami-Dade, Palm Beach and Monroe counties through the middle of May. DeSantis cites the high number of Covid-19 cases in south Florida as the reason behind the order. The order applies to Broward, Palm Beach, Miami-Dade and Monroe counties, DeSantis said. Official Source: http://archive.vn/WMx3S	2020-04-03	https://github.com/OxCGRT/covid-policy-tracker
25	Florida	2020-04-03	2	1	The City of Jacksonville's Mayor issues Executive Order 2020-5 Safer at Home mandating that citizens remain at home except for critical and essential needs. Link: https://web.archive.org/web/20200404061409/https://www.coj.net/welcome/news/mayor-curry-issues-safer-at-home-executive-order Per Executive Order No. 20-91, senior citizens and individuals with a significant underlying medical conditions must remain at home. Also, "all persons in Florida shall limit their movements and personal interactions outside of their home to only those necessary to obtain or provide essential services or conduct essential activities." Order 20-91 expires on April 30 unless extended by subsequent order. Link: https://web.archive.org/web/20200810163306/https://www.flgov.com/wp-content/uploads/orders/2020/EO_20-91-compressed.pdf Coded as 2G since the stay-at-home order is a more stringent statewide policy.	2020-04-03	https://github.com/OxCGRT/covid-policy-tracker
26	Georgia	2020-03-21	2	0	Mayor of Atlanta announces a five-phased path to reopening the City. References: https://web.archive.org/web/20201130145906/https://www.atlantaga.gov/Home/Components/News/News/13358/672?npage=2&arch=1 https://web.archive.org/save/https://www.atlantaga.gov/home/showpublisheddocument?id=46407 https://web.archive.org/web/20201130145925/https://www.atlantaga.gov/home/showpublisheddocument?id=46407	2020-04-03	https://github.com/OxCGRT/covid-policy-tracker
27	Hawaii	2020-03-20	1	0	The County of Maui announced rules that will be in effect beginning 7:45 a.m. on Friday, March 20, limiting the gathering of groups of people and curtailing vehicular transportation except for essential activities or operation of essential business or government functions. https://web.archive.org/web/20200716172446/https://health.hawaii.gov/news/corona-virus/state-of-hawaii-launches-www-hawaiicovid19-com-website/ https://web.archive.org/web/20200716172446/https://health.hawaii.gov/news/corona-virus/state-of-hawaii-launches-www-hawaiicovid19-com-website/	2020-03-25	https://github.com/OxCGRT/covid-policy-tracker
28	Hawaii	2020-03-25	2	1	The governor orders all persons in the state to 'stay at home or in their place of residence' except for certain necessary operations. The order is intended to last until April 30, 2020. https://web.archive.org/web/20200716145942/https://governor.hawaii.gov/wp-content/uploads/2020/03/2003162-ATG_Third-Supplementary-Proclamation-for-COVID-19-signed.pdf	2020-03-25	https://github.com/OxCGRT/covid-policy-tracker
29	Iowa	2020-03-21	1	0	The mayor of Des Moines recommended residents to stay home. http://web.archive.org/web/20200728121249/https://www.dsm.city/news_detail_T2_R169.php	2020-04-07	https://github.com/OxCGRT/covid-policy-tracker
30	Iowa	2020-03-22	1	1	Residents are recommended to stay home. http://web.archive.org/web/20200728114112/http://www.iowapbs.org/video/story/36100/Iowa-gov-kim-reynolds-press-conference-march-23-2020-230-pm	2020-04-07	https://github.com/OxCGRT/covid-policy-tracker
31	Idaho	2020-03-25	2	1	On March 25, governor ordered people to stay at home "except to provide or obtain essential services" or exercise outdoors maintaining a 6' distance between others. http://archive.fo/E52Ir original URL https://coronavirus.idaho.gov/wp-content/uploads/2020/06/statewide-stay-home-order_032520.pdf	2020-03-25	https://github.com/OxCGRT/covid-policy-tracker
32	Illinois	2020-03-18	1	0	The City of Chicago orders people who are sick with COVID-19 symptoms to stay at home. Under the order, any person who previously had COVID-19 symptoms can only leave the house only after until 7 days have passed since their symptoms first appeared and until they have been fever free for at least 3 days without the use of medicine. The order emphasizes that people who are sick should separate themselves from other people, including any other family members at home. http://archive.vn/gJ5Gy	2020-03-21	https://github.com/OxCGRT/covid-policy-tracker
33	Illinois	2020-03-21	2	1	Executive order requires all Illinois residents to stay at home, with the exception for essential activities or for outdoor activity or to care for someone. http://archive.vn/YBkdo	2020-03-21	https://github.com/OxCGRT/covid-policy-tracker
34	Indiana	2020-03-17	1	0	Indianapolis Mayor Joe Hogsett urges residents to "minimize travel except to and from work, in emergency situations, or to purchase groceries and pick up prescriptions or food" starting on 17 March. See Press Release: http://web.archive.org/web/20200714161430/https://citybase-cms prod.s3.amazonaws.com/07b68ca6663b404e8e47e3d8553b455f.pdf	2020-03-24	https://github.com/OxCGRT/covid-policy-tracker
35	Kansas	2020-03-30	2	1	Governor Kelly issues a stay at home order, effective March 30. Residents are required to stay home except for essential activities. https://web.archive.org/web/20200718003441/https://governor.kansas.gov/governor-kelly-issues-temporary-statewide-stay-home-order-in-ongoing-effort-to-combat-covid-19/	2020-03-30	https://github.com/OxCGRT/covid-policy-tracker
36	Kentucky	2020-03-26	2	1	March 26th ‘Healthy at Home’ measure. Gov. Beshear has taken decisive actions and encouraged all Kentuckians to remain Healthy at Home. Beginning at 8 p.m. Thursday 26th March, all non-life-sustaining businesses must close to in-person services. Exempted businesses include grocery stores, gas stations, hardware stores and media outlets, among many others. The sale of firearms and ammunition also is exempted. Gov. Beshear clarified that the state's campaign amounted to telling residents to stay home. "That doesn't mean you need to cower down in your home," he said. But "you stay at home, unless you are getting groceries or other supplies that you may need." Gov. Beshear said. “Your specific actions make a difference in how protected the population is. So remember, it is your patriotic duty as an American, your duty as a Kentuckian to stay healthy at home.” Non essential businesses closed and gatherings remain prohibited https://web.archive.org/web/20200616114144/https://governor.ky.gov/covid-19 https://web.archive.org/web/20200616144917/https://www.nytimes.com/interactive/2020/us/coronavirus-stay-at-home-order.html https://web.archive.org/web/20200617125105/https://kentucky.gov/Pages/Activity-stream.aspx?n=GovernorBeshear&prId=105 https://web.archive.org/web/20200618154827/https://www.eaglecountryonline.com/news/local-news/gov-beshear-implores-all-kentuckians-to-follow-guidance-stay-home-in-covid-19-fight/	2020-03-26	https://github.com/OxCGRT/covid-policy-tracker
37	Louisiana	2020-03-23	2	1	Gov. John Bel Edwards issued a statewide Stay at Home order that goes into effect at 5 p.m. Monday, March 23 People can leave their homes to do essential things like buying groceries or food, pick up medicine or go to work only if their job is essential. If you have to go out, make sure you practice social distancing measures and keep 6 feet between you and the people around you. People are encouraged to go outside and to stay active during this time, as long as they practice social distancing when they are around their neighbors. The order is set to expire at the end of the night on Sunday, April 12. https://web.archive.org/web/20200718021644/https://gov.louisiana.gov/order/	2020-03-23	https://github.com/OxCGRT/covid-policy-tracker
38	Massachusetts	2020-01-26	1	1	Effective Saturday, December 26, the Baker-Polito administration announced additional measures to contain COVID-19. State guidance also repeatedly calls for people to avoid large gatherings and stay home when they can. https://web.archive.org/web/20201223093524/https://www.mass.gov/doc/covid-19-order-59/download	2020-03-24	https://github.com/OxCGRT/covid-policy-tracker
39	Maryland	2020-03-30	2	1	On March 30, Governor Hogan issued a stay-at-home order. See Executive Order, archived: https://web.archive.org/web/20200731160220/https://governor.maryland.gov/wp-content/uploads/2020/03/Gatherings-FOURTH-AMENDED-3.30.20.pdf	2020-03-30	https://github.com/OxCGRT/covid-policy-tracker
40	Maine	2020-03-25	2	0	Effective 25 March, the City of Portland has announced a Stay-at-Home order. "All individuals currently living within the City of Portland are ordered to stay at their place of residence" except for essential activities such as groceries, health, hardware etc. See the Executive Order: http://web.archive.org/web/20200618030445/https://www.portlandmaine.gov/DocumentCenter/View/27535/Portland-Emergency-Stay-at-Home-Proclamation	2020-04-02	https://github.com/OxCGRT/covid-policy-tracker
41	Maine	2020-04-02	2	1	Effective April 2, Governor Janet Mills signs Executive Order 28 FY 19/20 ordering residents to stay at home except for essential activities. See the Executive Order: http://web.archive.org/web/20200716164229/https://www.maine.gov/governor/mills/sites/maine.gov.governor.mills/files/inline-files/CORRECTED_An%20Order%20Regarding%20Further%20Restrictions%20on%20Public%20Contact%20and%20Movement%2C%20Schools%2C%20Vehicle%20Travel%20and%20Retail%20Business%20Operations.pdf	2020-04-02	https://github.com/OxCGRT/covid-policy-tracker
42	Michigan	2020-03-11	1	1	Gov. Gretchen Whitmer recommends Michigan residents cancel large gatherings, work remotely and limit travel to slow spread of the coronavirus in Michigan. Whitmer stressed the importance of those serious measures during a Wednesday (March 11) evening news conference about the virus. She called on employers and the public to take steps that will keep vulnerable Michiganders healthy. State Recommends Community Mitigation Strategies to help slow the transmission of COVID-19 in Michigan, asks vulnerable citizens to stay home and keep away from people. Moreover, anyone sick is strongly encouraged to stay home. https://web.archive.org/web/20200628121809/https://content.govdelivery.com/attachments/MIEOG/2020/03/11/file_attachments/1398648/MDHHS,%20Interim%20Recommendations%20for%20COVID-19%20%28final%29.pdf; http://archive.vn/sABSV	2020-03-24	https://github.com/OxCGRT/covid-policy-tracker
43	Michigan	2020-03-24	2	1	Executive Order 2020-21 (COVID-19): Subject to the exceptions in section 7, all individuals currently living within the State of Michigan are ordered to stay at home or at their place of residence. Subject to the same exceptions, all public and private gatherings of any number of people occurring among persons not part of a single household are prohibited. Individuals may leave their home or place of residence, and travel as necessary: 1. To engage in outdoor activity, including walking, hiking, running, cycling, or any other recreational activity consistent with remaining at least six feet from people from outside the individual’s household. 2. To perform their jobs as critical infrastructure workers after being so designated by their employers. (Critical infrastructure workers who need not be designated under section 5(a) may leave their home for work without a designation.) 3. To conduct minimum basic operations, as described in section 4(b), after being designated to perform such work by their employers. To perform necessary government activities, as described in section 6. 4. To perform tasks that are necessary to their health and safety, or to the health and safety of their family or household members (including pets). Individuals may, for example, leave the home or place of residence to secure medication or to seek medical or dental care that is necessary to address a medical emergency or to preserve the health and safety of a household or family member (including procedures that, in accordance with a duly implemented nonessential procedures postponement plan, have not been postponed). 5. To obtain necessary services or supplies for themselves, their family or household members, and their vehicles. Individuals must secure such services or supplies via delivery to the maximum extent possible. As needed, however, individuals may leave the home or place of residence to purchase groceries, take-out food, gasoline, needed medical supplies, and any other products necessary to maintain the safety, sanitation, and basic operation of their residences. 6. To care for a family member or a family member’s pet in another household. 7. To care for minors, dependents, the elderly, persons with disabilities, or other vulnerable persons. 8. To visit an individual under the care of a health care facility, residential care facility, or congregate care facility, to the extent otherwise permitted. 9. To attend legal proceedings or hearings for essential or emergency purposes as ordered by a court. 10. To work or volunteer for businesses or operations (including both and religious and secular nonprofit organizations) that provide food, shelter, and other necessities of life for economically disadvantaged or otherwise needy individuals, individuals who need assistance as a result of this emergency, and people with disabilities. Source: https://web.archive.org/web/20200702224500/https://www.michigan.gov/whitmer/0,9309,7-387-90499_90705-522626--,00.html	2020-03-24	https://github.com/OxCGRT/covid-policy-tracker
44	Minnesota	2020-03-13	1	1	In announcing a state of ermegeny, Gov. Tim Walz noted that those most at risk of suffering serious complications from COVID-19 are now being advised to stay at home, avoid gatherings and avoid travel. Those highest at risk of coronavirus tend to be those aged over 65, or those with underlying health issues such as heart problems, diabetes, asthma, and COPD. https://web.archive.org/web/20200804010109/https://www.health.state.mn.us/news/pressrel/2020/covid031320.html https://web.archive.org/web/20200804005857/https://bringmethenews.com/minnesota-news/coronavirus-at-risk-minnesotans-told-to-stay-home-large-events-canceled	2020-03-27	https://github.com/OxCGRT/covid-policy-tracker
45	Minnesota	2020-03-27	2	1	To slow the spread of COVID-19 across the state, Governor Tim Walz today signed Executive Order 20-20 directing Minnesotans to stay at home. This order takes effect at 11:59pm on Friday, March 27 and ends at 5:00pm on Friday, April 10. Minnesotans may leave their residences only to perform any of the following activities, and while doing so, they should practice social distancing: - Health and safety activities, such as obtaining emergency services or medical supplies - Outdoor activities, such as walking, hiking, running, biking, hunting, or fishing - Necessary Supplies and Services, such as getting groceries, gasoline, or carry-out - Essential and interstate travel, such as returning to a home from outside this state - Care of others, such as caring for a family member, friend, or pet in another household - Displacement, such as moving between emergency shelters if you are without a home - Relocation to ensure safety, such as relocating to a different location if your home has been unsafe due to domestic violence, sanitation, or essential operations reasons - Tribal activities and lands, such as activities by members within the boundaries of their tribal reservation https://web.archive.org/web/20200803132441/https://mn.gov/governor/covid-19/news/?id=1055-424820 https://web.archive.org/web/20200803132354/https://mn.gov/governor/assets/3a.%20EO%2020-20%20FINAL%20SIGNED%20Filed_tcm1055-425020.pdf	2020-03-27	https://github.com/OxCGRT/covid-policy-tracker
46	Missouri	2020-03-23	2	0	Effective March 23, St. Louis County in Health Commissioner's Order No. 5 requires individuals to stay at home except for essential activities, described below. Stated end date of April 22. "All individuals living within the City of St. Louis are ordered to remain at home except as needed for the following activities: To perform tasks essential to the health and safety of individuals, their family, household members and pets, such as obtaining medical supplies or medication, visiting a health care professional, or obtaining supplies necessary to work from home. To obtain or deliver necessary foods, services or supplies for themselves, household members or others necessary to maintain safety and sanitation. Outdoor walking or exercise provided they maintain social distancing of at least six feet from any other person. Going to work wherein allowed." https://www.stlouis-mo.gov/government/departments/health/communicable-disease/covid-19/orders/index.cfm http://archive.fo/tf54e	2020-04-06	https://github.com/OxCGRT/covid-policy-tracker
47	Missouri	2020-03-24	2	0	St. Charles County also issues a stay at home order, though less strict as people are allowed to leave home for employment. http://archive.fo/V9Tji https://www.sccmo.org/DocumentCenter/View/15365/20-06-Executive-Order-PDF	2020-04-06	https://github.com/OxCGRT/covid-policy-tracker
48	Missouri	2020-04-06	2	1	In Governor Parson's April 3 stay at home order announcement, he stated that Missouri residents should stay at home except for essential workers and to access essential services defined as: grocery stores, gas stations, banks. The order did not restrict outdoor recreation. As announced, the stay at home order would be in effect April 6 - 24. https://web.archive.org/web/20200722130039/https://governor.mo.gov/press-releases/archive/governor-parson-issues-statewide-stay-home-missouri-order-control-contain	2020-04-06	https://github.com/OxCGRT/covid-policy-tracker
49	Mississippi	2020-04-03	2	1	Governor Tate Reeves issued an Executive Order for "Shelter in Place" valid from April 3, 2020 to April 20, 2020 which states that individuals are required to stay indoors with exceptions to activities necessary to their health and safety and individual outdoor activities. See Executive Order, archived: https://web.archive.org/web/20200715210951/https://governorreeves.ms.gov/wp-content/uploads/Executive-Order-1466-Statewide-Shelter-in-Place.pdf	2020-04-03	https://github.com/OxCGRT/covid-policy-tracker
50	Montana	2020-03-27	2	0	On March 27, the Confederated Salish and Kootenai Tribes are ordering everyone within their jurisdiction to stay in their homes except as needed to maintain critical necessities, effective immediately due to COVID-19 concerns. The order remains in effect immediately until further notice. The order includes a list of exceptions allowing people to continue their work and to maintain health and well-being on the Reservation. Residents will have access to necessities such as food, prescriptions, and health care. See KPAX news article link: https://web.archive.org/web/20200723203537/https://www.kpax.com/news/coronavirus/ckst-declares-shelter-in-place-order	2020-03-28	https://github.com/OxCGRT/covid-policy-tracker
51	Montana	2020-03-28	2	1	The Governor has issued a directive that starting on March 28, all individuals currently living within the State of Montana are directed to stay at home or at their place of residence to the greatest extent possible. All persons may leave their homes or place of residence only for Essential Activities or to operate Essential Businesses and Operations. See Office of the Governor Link: https://web.archive.org/web/20200708051910/https://covid19.mt.gov/Portals/223/Documents/Stay%20at%20Home%20Directive.pdf?ver=2020-03-26-173332-177	2020-03-28	https://github.com/OxCGRT/covid-policy-tracker
52	NorthCarolina	2020-03-10	1	1	NC DHHS recommends that people at high risk of severe illness from COVID-19 avoid large groups of people as much as possible. This includes gatherings such as concert venues, conventions, church services, sporting events, and crowded social events. People at high risk should also avoid cruise travel and non-essential air travel. https://web.archive.org/web/20200622024724/https://governor.nc.gov/news/governor-cooper-declares-state-emergency-respond-coronavirus-covid-19	2020-03-30	https://github.com/OxCGRT/covid-policy-tracker
53	NorthCarolina	2020-03-25	2	0	Pitt County Board of Commissioners Chair declared the stay-at-home order on Monday, to be effective at 5 p.m. Wednesday March 25, applying to unincorporated areas of the County, with residents ordered to stay at home unless providing or accessing essential services. https://web.archive.org/web/20200611230737/https://carolinapublicpress.org/30096/nc-local-governments-enact-piecemeal-stay-at-home-orders/	2020-03-30	https://github.com/OxCGRT/covid-policy-tracker
54	NorthCarolina	2020-03-26	2	0	The City of Durham issued an order for residents to stay at home until April 30. Exceptions to the order will be allowed for those seeking medical treatment, buying food, or exercising outdoors. Essential workers, such as hospital and medical staff, law enforcement and firefighters, food service and grocery store employees, local government employees, will be allowed to travel to work. The order does not prohibit restaurants from providing take-out or delivery options. The order was extended on April 3 to apply to April 30. https://web.archive.org/web/20200417220828/https://durhamnc.gov/CivicAlerts.aspx?AID=2296	2020-03-30	https://github.com/OxCGRT/covid-policy-tracker
55	NorthCarolina	2020-03-27	2	0	City of Winston-Salem declares a stay at home order, allowing individuals to leave their place of residence only for essential activities, essential governmental functions, and essential businesses. https://web.archive.org/web/20200622185409/https://www.cityofws.org/DocumentCenter/View/13962/Mayor-Stay-at-Home-Order-Original---March-25-2020	2020-03-30	https://github.com/OxCGRT/covid-policy-tracker
56	NorthCarolina	2020-03-30	2	1	Executive order 121 orders those in NC to stay at home for 30 days. https://web.archive.org/web/20200622202120/https://www.ncdhhs.gov/news/press-releases/governor-cooper-announces-statewide-stay-home-order-until-april-29 Previously linked Durham and Mecklenburg county policies for stay-at-home orders (generally more stringent) also remain in effect during this period).	2020-03-30	https://github.com/OxCGRT/covid-policy-tracker
57	NewHampshire	2020-03-27	2	1	Citizens required to stay home; exceptions include exercise (at appropriate social distance), essential errands, visting a spouse, parent or child, going to work if an essential worker. https://web.archive.org/web/20200716193211/https://www.governor.nh.gov/sites/g/files/ehbemt336/files/documents/emergency-order-17.pdf	2020-03-27	https://github.com/OxCGRT/covid-policy-tracker
58	NewJersey	2020-03-21	2	1	All NJ residents directed to stay at home unless they are "obtaining essential goods or services, seeking medical attention, visiting family or close friends, reporting to work, or engaging in outdoor activities." https://web.archive.org/web/20200709185941/https://www.nj.gov/governor/news/news/562020/20200320j.shtml	2020-03-21	https://github.com/OxCGRT/covid-policy-tracker
59	NewMexico	2020-03-16	1	1	In the Public Health Emergency Order issued on March 16, Kathyleen M Kunkel, Cabinet Secretary of the New Mexico Department of Health states "I further advise the public to take the following preventative precautions: New Mexico citizens are strongly advised to stay at home and undertake only those outings absolutely necessary for their health, safety or welfare." Update on city-level policies: The New Mexico Department of Health's advice that New Mexico citizens stay home is more stringent than policies set out in the emergency declarations of the two biggest cities in New Mexico, Santa Fe and Albuquerque. Santa Fe: In the second proclamation of emergency issued on March 23, Mayor Alan Webber echos the state recommendation, encouraging " all residents should stay at home, with the exception of essential trips such as going to buy food, getting medical prescriptions filled and supplies purchased, and to attend to other essential business". Albuquerque: On April 10, Mayor Tim Keller (Albuquerque) signs a declaration that references the state guidance to stay at home, but provides no further guidance. Public Health Emergency Order - March 16: http://web.archive.org/web/20200419094446/https://cv.nmhealth.org/wp-content/uploads/2020/03/031620-DOH-PHO-r.pdf Santa Fe - March 23: http://web.archive.org/web/20200803125001/https://www.santafenm.gov/news/detail/proclamation_of_emergency_ii_-_covid_-_19_3232020 Albuquerque - April 10: http://web.archive.org/web/20200803125338/https://www.cabq.gov/clerk/documents/declaration-order-april-10.pdf	2020-03-24	https://github.com/OxCGRT/covid-policy-tracker
60	Nevada	2020-03-20	1	1	The government asks people to "Stay Home for Nevada", but it is not a directive. http://web.archive.org/web/20200706130831/https://nvhealthresponse.nv.gov/wp-content/uploads/2020/03/SocialDistancing_3-20-2020-1.pdf	2020-04-01	https://github.com/OxCGRT/covid-policy-tracker
61	Nevada	2020-04-01	2	1	Governor Sisolak issues a formal "stay at home" directive applying to everyone except essential workers. http://web.archive.org/web/20200706131333/https://nvhealthresponse.nv.gov/wp-content/uploads/2020/05/Governor-Sisolak-announces-Stay-at-Home-directive-extends-closure-date-to-the-end-of-April.pdf	2020-04-01	https://github.com/OxCGRT/covid-policy-tracker
62	NewYork	2020-03-09	1	1	Gov. Andrew Cuomo is urging New Yorkers to stay away from crowded places, including workspaces and public transportation, as the number of coronavirus cases continues to climb. https://web.archive.org/web/20200626121239/https://www.pix11.com/news/coronavirus/avoid-crowded-subways-work-from-home-if-possible-cuomo-says-amid-coronavirus-concerns	2020-03-22	https://github.com/OxCGRT/covid-policy-tracker
63	NewYork	2020-03-18	1	1	The Governors of Connecticut, New York and New Jersey announced that the Governor of Pennsylvania is joining their coalition to implement a regional approach to combatting COVID-19. The Governors expanded their previous orders to include: - Limiting crowd capacity for social and recreational gatherings to 50 people; - Closing restaurants and bars for on premise service and move to take-out and delivery services only; and - Temporary closing of movie theaters, gyms, and casinos https://web.archive.org/web/20200510130328/https://portal.ct.gov/Office-of-the-Governor/News/Press-Releases/2020/03-2020/Northeast-Governors-Announce-Additional-Measures-to-Combat-COVID-19	2020-03-22	https://github.com/OxCGRT/covid-policy-tracker
64	NewYork	2020-03-22	2	1	Governor Andrew M. Cuomo announced he is signing the "New York State on PAUSE" executive order, a 10-point policy to assure uniform safety for everyone. The EO ensures that only essential businesses are allowed to work in person and gatherings of all kinds are banned. Note that NY does not have a curfew/total confinement order(yet). https://web.archive.org/web/20200626121744/https://www.governor.ny.gov/news/governor-cuomo-issues-guidance-essential-services-under-new-york-state-pause-executive-order	2020-03-22	https://github.com/OxCGRT/covid-policy-tracker
65	Ohio	2020-03-23	2	1	On March 22nd, 2020, Ohio Governor, Lt. Governor and Ohio Department of Health Director announced that Ohio will be under a "Stay at Home" order beginning March 23, 2020 at 11:59 p.m. until 11:59 p.m. on April 6, 2020. All persons may leave their homes or place of residence only for Essential Activities, Essential Governmental Functions, or to participate in Essential Businesses and Operations. https://web.archive.org/web/20200730151759/https://ohio.gov/wps/portal/gov/site/media-center/news-and-events/ohio-issues-stay-at-home-order-and-new-restrictions-placed-on-day-cares-for-children https://web.archive.org/web/20200730151844/https://coronavirus.ohio.gov/static/DirectorsOrderStayAtHome.pdf	2020-04-07	https://github.com/OxCGRT/covid-policy-tracker
66	Ohio	2020-03-31	2	1	On March 31st, 2020, Ohio Department of Health Director issued an order for Non-Congregate Sheltering to be utilized throughout Ohio for those who are unable to safely self-quarantine in their place of residence and to isolate those diagnosed with or showing symptoms of COVID-19 https://web.archive.org/web/20200730185243/https://coronavirus.ohio.gov/wps/wcm/connect/gov/cd95f4d6-0cf6-4c4b-b67e-b1bc90ca157c/Director%27s+Order+non-congregate+shelter+Order.pdf?MOD=AJPERES&CONVERT_TO=url&CACHEID=ROOTWORKSPACE.Z18_M1HGGIK0N0JO00QO9DDDDM3000-cd95f4d6-0cf6-4c4b-b67e-b1bc90ca157c-n6X.L4q	2020-04-07	https://github.com/OxCGRT/covid-policy-tracker
67	Ohio	2020-04-02	2	1	On April 2nd, 2020, Ohio Governor announced that Ohio Department of Health Director signed the to extend Ohio's "Stay at Home" order until 11:59 p.m. on May 1st, 2020. Previously the Stay at Home order was effective from March 23rd to April 6th, 2020. The extension order includes several updates. https://web.archive.org/web/20200731061123/https://coronavirus.ohio.gov/wps/portal/gov/covid-19/resources/news-releases-news-you-can-use/ohio-stay-at-home-order-extended-through-may-1 http://web.archive.org/web/20200731061214/https://coronavirus.ohio.gov/static/publicorders/Directors-Stay-At-Home-Order-Amended-04-02-20.pdf	2020-04-07	https://github.com/OxCGRT/covid-policy-tracker
68	Oklahoma	2020-03-24	2	1	Effective 24 March, Executive Order 2020-07 requires that those over 65 and those of any age who have serious underlying medical conditions (hence deemed "vulnerable individuals") shall stay at home except for essential errands. We code for strictest policy, hence the code is 2G even though this does not extend to the general populace. See Executive Order 2020-07 http://web.archive.org/web/20200715072519/https://www.sos.ok.gov/documents/executive/1919.pdf	2020-04-07	https://github.com/OxCGRT/covid-policy-tracker
69	Oklahoma	2020-03-29	2	1	From 11:59PM 28 March through to April 16, the cities of Tulsa and Oklahoma City issue a shelter in place order forbidding people to go out except for essential trips. They interpret the Governor's Executive Order as basically a stay-at-home but without the explicit terminology needed for that order to be effective, so they issue their own. See the announcement: http://web.archive.org/web/20200911001305/https://www.okc.gov/Home/Components/News/News/3321/18	2020-04-07	https://github.com/OxCGRT/covid-policy-tracker
70	Pennsylvania	2020-03-13	1	0	In Montgomery County, as of March 13: "Essential services will be available: police, fire, and emergency medical services, essential services for vulnerable populations. Supermarkets, pharmacies, and gas stations will remain open. The Governor and the Commonwealth recommends that non-essential retail facilities close." Commonwealth employees will be instructed to work from home. The Governor and the Commonwealth ask all people to refrain from non-essential travel (although they do not force it upon Montgomery citizens). Statewide, the Wolf Administration discourages individuals from traveling to recreational activities like gyms, movie theaters and shopping malls. This does not rise to the level of a 1G by itself, therefore coded as 1T (as in Montgomery county, this statewide appeal is coupled with a specific advice to "refrain from non-essential travel," to stay at home to work if they work for the state, and with school and daycare closures). http://web.archive.org/web/20200730184054/https://www.governor.pa.gov/newsroom/gov-wolf-sec-of-health-outline-covid-19-mitigation-guidance-for-montgomery-county-commonwealth-of-pennsylvania/	2020-04-01	https://github.com/OxCGRT/covid-policy-tracker
71	Pennsylvania	2020-03-23	2	0	"Governor Tom Wolf and Secretary of Health Dr. Rachel Levine today issued “Stay at Home” orders to Allegheny, Bucks, Chester, Delaware, Monroe, Montgomery, and Philadelphia counties, as the state seeks relief to save lives and stop the spread of COVID-19. This order takes effect at 8:00 PM on Monday, March 23, 2020, and will continue until April 6, 2020. Individuals may leave their residence only to perform any of the following allowable individual activities and allowable essential travel: Tasks essential to maintain health and safety, or the health and safety of their family or household members (including pets), such as obtaining medicine or medical supplies, visiting a health care professional, or obtaining supplies they need to work from home Getting necessary services or supplies for themselves, for their family or household members, or as part of volunteer efforts, or to deliver those services or supplies to others to maintain the safety, sanitation, and essential operation of residences Engaging in outdoor activity, such as walking, hiking or running if they maintain social distancing To perform work providing essential products and services at a life-sustaining business To care for a family member or pet in another household Any travel related to the provision of or access to the above-mentioned individual activities or life-sustaining business activities Travel to care for elderly, minors, dependents, persons with disabilities, or other vulnerable persons Travel to or from educational institutions for purposes of receiving materials for distance learning, for receiving meals, and any other related services Travel to return to a place of residence from an outside jurisdiction Travel required by law enforcement or court order. Travel required for non-residents to return to their place of residence outside the commonwealth The following operations are exempt: Life-sustaining business activities Health care or medical services providers Access to life-sustaining services for low-income residents, including food banks Access to child care services for employees of life-sustaining businesses that remain open as follows: child care facilities operating under the Department of Human Services, Office of Child Development and Early Learning waiver process; group and family child care operating in a residence; and part-day school age programs operating under an exemption from the March 19, 2020 business closure Orders. News media Law enforcement The federal government Religious institutions" https://web.archive.org/web/20200802160933/https://www.governor.pa.gov/newsroom/governor-wolf-and-health-secretary-issue-stay-at-home-orders-to-7-counties-to-mitigate-spread-of-covid-19/	2020-04-01	https://github.com/OxCGRT/covid-policy-tracker
72	Pennsylvania	2020-03-24	2	0	"As the state seeks relief to save lives and stop the spread of COVID-19, today Governor Tom Wolf and Secretary of Health Dr. Rachel Levine revised the “Stay at Home” order to include Erie County. The new order now includes eight counties: Allegheny, Bucks, Chester, Delaware, Erie, Monroe, Montgomery, and Philadelphia counties. This order takes effect at 8:00 PM Tuesday, March 24, 2020, and will continue until April 6, 2020." https://web.archive.org/web/20200802161345/https://www.governor.pa.gov/newsroom/governor-wolf-and-health-secretary-expand-stay-at-home-order-to-erie-county-to-mitigate-spread-of-covid-19/	2020-04-01	https://github.com/OxCGRT/covid-policy-tracker
73	Pennsylvania	2020-03-25	2	0	"As the state seeks relief to save lives and stop the spread of COVID-19, today Governor Tom Wolf and Secretary of Health Dr. Rachel Levine revised the “Stay at Home” order to include Lehigh and Northampton counties, bringing the state total to 10 counties under the stay-at-home order. The order now includes these 10 counties: Allegheny, Bucks, Chester, Delaware, Erie, Lehigh, Monroe, Montgomery, Northampton, and Philadelphia counties. The amended orders takes effect at 8:00 PM Wednesday, March 25, 2020, and will continue until April 6, 2020." https://web.archive.org/web/20200802161908/https://www.governor.pa.gov/newsroom/governor-wolf-and-health-secretary-expand-stay-at-home-order-to-lehigh-and-northampton-counties-to-mitigate-spread-of-covid-19-counties-now-total-10/	2020-04-01	https://github.com/OxCGRT/covid-policy-tracker
74	Pennsylvania	2020-03-27	2	0	"As the state continues to seek relief to save lives and stop the spread of COVID-19, today Governor Tom Wolf and Secretary of Health Dr. Rachel Levine revised their “Stay at Home” orders to include nine additional counties – Berks, Butler, Lackawanna, Lancaster, Luzerne, Pike, Wayne, Westmoreland and York – bringing the state total to 19 counties under a stay-at-home order. This order takes effect at 8:00 PM Friday, March 27, 2020, and will continue until April 6, 2020." https://www.governor.pa.gov/newsroom/governor-wolf-and-health-secretary-expand-stay-at-home-order-to-nine-more-counties-to-mitigate-spread-of-covid-19-counties-now-total-19/ (Internet Archive Machine not working, need to update!)	2020-04-01	https://github.com/OxCGRT/covid-policy-tracker
75	Pennsylvania	2020-03-28	2	0	"As the state continues to seek relief to save lives and stop the spread of COVID-19, today Governor Tom Wolf and Secretary of Health Dr. Rachel Levine revised their “Stay at Home” orders to include Beaver, Centre and Washington counties, bringing the state total to 22 counties under a stay-at-home order. This order takes effect at 8:00 PM Saturday, March 28, 2020, and will continue until April 6, 2020. The order now includes these 22 counties: Allegheny, Beaver, Berks, Bucks, Butler, Centre, Chester, Delaware, Erie, Lackawanna, Lancaster, Lehigh, Luzerne, Monroe, Montgomery, Northampton, Philadelphia, Pike, Washington, Wayne, Westmoreland and York counties." http://archive.fo/Lpwaq Original link: https://www.governor.pa.gov/newsroom/governor-wolf-and-health-secretary-expand-stay-at-home-order-to-beaver-centre-and-washington-counties-to-mitigate-spread-of-covid-19-counties-now-total-22/	2020-04-01	https://github.com/OxCGRT/covid-policy-tracker
76	Pennsylvania	2020-03-30	2	0	"As COVID-19 cases continue to grow and the state continues to seek relief to save lives and stop the spread of COVID-19, today Governor Tom Wolf and Secretary of Health Dr. Rachel Levine revised their “Stay at Home” orders to include Carbon, Cumberland, Dauphin and Schuylkill counties, bringing the state total to 26 counties under a stay-at-home order. This order takes effect at 8 p.m., Monday, March 30, 2020, and will continue until April 30. All stay-at-home orders are now extended through April 30." http://archive.fo/84eSV original link: https://www.governor.pa.gov/newsroom/gov-wolf-and-sec-of-health-expand-stay-at-home-order-to-carbon-cumberland-dauphin-and-schuylkill-counties-extend-school-closures-indefinitely/	2020-04-01	https://github.com/OxCGRT/covid-policy-tracker
77	Pennsylvania	2020-03-31	2	0	"As COVID-19 cases continue to grow and the state continues to seek relief to save lives and stop the spread of COVID-19, today Governor Tom Wolf and Secretary of Health Dr. Rachel Levine revised their “Stay at Home” orders to include Cameron, Crawford, Forest, Franklin, Lawrence, Lebanon and Somerset counties, bringing the state total to 33 counties under a stay-at-home order. This order takes effect at 8 p.m., Tuesday, March 31, 2020, and will continue until April 30. Yesterday, all stay-at-home orders were extended through April 30. All Pennsylvania schools will remain closed until further notice. Non-life-sustaining business closures remain in effect." http://archive.fo/0fYsi original link: https://www.governor.pa.gov/newsroom/gov-wolf-sec-of-health-extend-stay-at-home-orders-to-seven-additional-counties-33-counties-now-ordered-to-stay-home/	2020-04-01	https://github.com/OxCGRT/covid-policy-tracker
78	Pennsylvania	2020-04-01	2	1	"Governor Tom Wolf and Secretary of Health Dr. Rachel Levine today announced all 67 Pennsylvania counties will be under stay-at-home orders effective tonight, Wednesday, April 1, at 8 p.m. The statewide stay-at-home order takes effect at 8 p.m. today, Wednesday, April 1, 2020, and will continue until April 30. All Pennsylvania schools will remain closed until further notice and non-life-sustaining business closures remain in effect. All essential state services will continue." http://archive.fo/crNhY#selection-591.0-591.187 Original: https://www.governor.pa.gov/newsroom/gov-wolf-sec-of-health-pennsylvania-on-statewide-stay-at-home-order-beginning-at-8-pm-tonight-most-prudent-option-to-stop-the-spread/	2020-04-01	https://github.com/OxCGRT/covid-policy-tracker
79	RhodeIsland	2020-03-16	1	0	"I ask that everyone stay home, follow the recommendations the City and the State have issued and do their part to protect our community," said Providence Mayor Jorge Elorza. See Press Release: http://web.archive.org/web/20200802210332/https://www.ri.gov/press/view/37924	2020-03-28	https://github.com/OxCGRT/covid-policy-tracker
80	RhodeIsland	2020-03-24	2	0	New Shoreham (Block Island) requires shelter in place https://web.archive.org/web/20200612025452/https://www.wpri.com/health/coronavirus/shelter-in-place-order-issued-on-block-island/	2020-03-28	https://github.com/OxCGRT/covid-policy-tracker
81	RhodeIsland	2020-03-28	2	1	All Rhode Island residents are required to stay home unless traveling to work, traveling for medical treatment or obtaining necessities (food, medicine, gas, etc.). Rhode Island residents may still go outside to exercise and get fresh air, however, they must practice social distancing while outside and avoid touching surfaces frequently touched by others. https://web.archive.org/save/https://governor.ri.gov/documents/orders/Executive-Order-20-13.pdf	2020-03-28	https://github.com/OxCGRT/covid-policy-tracker
82	SouthCarolina	2020-03-26	2	0	On March 24, the City of Charleston City Council passed a Stay at Home Order (Ordinance No. 2020-042) lasting 14 days. Individuals are not allowed to leave their residence or home except to work at or conduct business at the specified list of 'Essential Businesses'. The Order went into effect Thursday, March 26 upon ratification. Link: https://web.archive.org/web/20200328041947/https://www.charleston-sc.gov/DocumentCenter/View/26251/Emergency-Ordinance-Stay-at-Home Press release: https://web.archive.org/web/20200326210319/https://www.live5news.com/2020/03/25/city-charleston-passes-ordinance-directing-people-stay-home/	2020-04-07	https://github.com/OxCGRT/covid-policy-tracker
83	SouthCarolina	2020-03-29	2	0	"Effective 12:01 a.m. Sunday, March 29, 2020, individuals shall stay in their homes and not travel through or congregate in the streets, sidewalks, waterways and/or public spaces in the City of Columbia, including establishments that hold a City of Columbia business licenses except for the purposes of working at or conducting business with the attached list of businesses (hereinafter "Essential Service" or "Essential Services"), such list to be modified by the Mayor and Council as necessary for the health, safety and welfare of the City of Columbia or to engage in individual outdoor recreational activities as set forth hereinbelow" Link: http://web.archive.org/web/20200402204208/https://www.columbiasc.gov/uploads/headlines/03-26-2020/city-councilshares-draft-ordinance/2020-034%20Stay%20Home%20Stay%20Safe.pdf	2020-04-07	https://github.com/OxCGRT/covid-policy-tracker
84	SouthCarolina	2020-04-01	2	0	"Effective immediately, individuals shall stay in their homes and not travel through or congregate in the streets, sidewalks, waterways and/or public spaces in the city of Charleston" Link: http://web.archive.org/web/20200722144403/https://www.charleston-sc.gov/DocumentCenter/View/26251/Emergency-Ordinance-Stay-at-Home	2020-04-07	https://github.com/OxCGRT/covid-policy-tracker
85	SouthCarolina	2020-04-07	2	1	State governor orders people to stay home except for essential activities "effective Tuesday, April 7, 2020, at 5:00 p.m., any and all residents and visitors of the State of South Carolina are required to limit social interaction, practice “social distancing” in accordance with CDC guidance, and take every possible precaution to avoid potential exposure to, and to slow the spread of, COVID-19, and shall limit their movements outside of their home, place of residence, or current place of abode (collectively, “Residence”), except as allowed by this Order, for purposes of engaging in Essential Business, Essential Activities, or Critical Infrastructure Operations, as set forth below and as such terms are further defined herein" Link: http://web.archive.org/web/20200704112147/https://dc.statelibrary.sc.gov/bitstream/handle/10827/33668/GOV_Executive_Order_2020-21.pdf?sequence=1&isAllowed=y	2020-04-07	https://github.com/OxCGRT/covid-policy-tracker
86	SouthDakota	2020-04-06	1	0	An Executive Order released on April 6, 2020 indicated that vulnerable individuals (aged 65 or more, or those with underlying conditions, etc.) in the Minnehaha and Lincoln Counties, are required to stay at home from April 6 to April 27, 2020. Vulnerable individuals involved in "critical infrastructure jobs" or those conducting essential errands are exempted. Executive Order: https://web.archive.org/web/20200723163238/https://covid.sd.gov/docs/2020-13.PDF	2020-04-07	https://github.com/OxCGRT/covid-policy-tracker
87	Tennessee	2020-03-15	2	0	March 15 Nashville and Davidson County order a stay at home mandate on March 15. People can go out for essentials. Metro Public Health Dept Source: https://web.archive.org/web/20200524005808/https://www.asafenashville.org/wp-content/uploads/2020/04/Amended-and-Restated-ORDER-3-FINAL.pdf	2020-03-31	https://github.com/OxCGRT/covid-policy-tracker
88	Tennessee	2020-03-30	2	1	March 30 State governor issues a Stay at Home Mandate under Executive Order 23. People only allowed to travel for essential reasons, so movement restriction recommended. “All persons in Tennessee are required to stay at home, except for when engaging in Essential Activity or Essential Services” Executive Order 23: https://web.archive.org/web/20200707113451/https://publications.tnsosfiles.com/pub/execorders/exec-orders-lee23.pdf	2020-03-31	https://github.com/OxCGRT/covid-policy-tracker
89	Texas	2020-03-20	1	1	The Executive Order GA 08 specifically did not mandate shelter in place. However, the Order offers recommendations against "eating or drinking at bars, restaurants, and food courts, or visiting gyms or massage parlors." The Dallas Morning News reports recommendations from public health officials to leave home only for essential functions and exercise. Executive Order No. GA-08: https://web.archive.org/web/20200617210944/https://gov.texas.gov/uploads/files/press/EO-GA_08_COVID-19_preparedness_and_mitigation_FINAL_03-19-2020_1.pdf Dallas Morning News explainer article: https://web.archive.org/web/20200611162217/https://www.dallasnews.com/news/public-health/2020/03/20/at-midnight-bars-gyms-and-massage-parlors-across-texas-close-9-things-you-need-to-know/	2020-04-02	https://github.com/OxCGRT/covid-policy-tracker
90	Texas	2020-03-23	2	0	Judge Clay Jenkins issues a stay at home order for Dallas County residents, with exceptions for those giving or receiving essential services. The order is effective as of 11:59 p.m. on March 23, 2020, and continuing until 11:59 p.m. on April 3, 2020, and represents the most stringent action yet from a major Texas urban area. Order: https://web.archive.org/web/20200723032744/https://www.dallascounty.org/Assets/uploads/docs/judge-jenkins/covid-19/03232020-AmendedOrder.pdf News article: https://web.archive.org/web/20200723032442/https://www.texastribune.org/2020/03/22/dallas-county-coronavirus-prompts-officials-issue-shelter-place-order/	2020-04-02	https://github.com/OxCGRT/covid-policy-tracker
91	Texas	2020-03-24	2	0	Effect 11:59pm March 23, Travis County and the City of Austin implement "Stay Home - Work Safe" orders that requires all residents to stay at home unless performing or receiving essential services. Austin's order is set to last until April 13. Travis county order: https://web.archive.org/web/20200723031346/https://www.austintexas.gov/sites/default/files/files/20200324%20Judge%27s%20Order.pdf According to the Texas Tribune, three of Texas' largest urban areas are now under stay at home orders. https://web.archive.org/web/20200723031826/https://www.texastribune.org/2020/03/23/austin-travis-county-issue-stay-home-order-tuesday/	2020-04-02	https://github.com/OxCGRT/covid-policy-tracker
92	Texas	2020-04-01	2	0	The governor released a video on April 1 stating that executive order GA-14 (to come into effect the next day) does indeed require all Texans to stay at home except to provide essential services or do essential things. Action listed in table: http://archive.vn/k0h56	2020-04-02	https://github.com/OxCGRT/covid-policy-tracker
93	Texas	2020-04-02	2	1	Though Governor Abbott did not announce the phrase "stay at home," Executive Order GA-14 announced that activity besides seeking or providing essential services by saying "every person in Texas shall, except where necessary to provide or obtain essential services, minimize social gatherings and minimize in-person contact with people who are not in the same household." Note that religious services were classified as "essential" at this time and allowed to continue in person. Executive Order GA-14: https://web.archive.org/web/20200617224156/https://gov.texas.gov/uploads/files/press/EO-GA-14_Statewide_Essential_Service_and_Activity_COVID-19_IMAGE_03-31-2020.pdf DMN analysis: https://web.archive.org/web/20200617224856/https://www.dallasnews.com/news/public-health/2020/03/31/texas-gov-greg-abbott-extends-social-distancing-measures-through-april-30-closes-schools-until-may-4/	2020-04-02	https://github.com/OxCGRT/covid-policy-tracker
94	Utah	2020-03-27	1	1	On March 27th, Governor Herbert released the "Stay Safe, Stay Home" directive, which advises all individuals statewide to "stay at home as much as possible." It should be noted, however, that the directive states that it is "not to be confused with a shelter-in-place order." This order was continually extended until it expired May 1. Link: https://web.archive.org/web/20200715091434/https://coronavirus.utah.gov/full-text-governors-stay-home-stay-safe-directive/	2020-04-07	https://github.com/OxCGRT/covid-policy-tracker
95	Virginia	2020-03-30	2	1	The State Government announced that 'all individuals in Virginia shall remain at their place of residence' with exceptions. Website: https://web.archive.org/web/20200729151527/https://www.governor.virginia.gov/media/governorvirginiagov/executive-actions/EO-55-Temporary-Stay-at-Home-Order-Due-to-Novel-Coronavirus-%28COVID-19%29.pdf	2020-03-30	https://github.com/OxCGRT/covid-policy-tracker
96	Vermont	2020-03-24	2	1	In Addendum 6 to Executive Order 01-20, Governor Phil Scott directed Vermonters to stay at home or in their place of residence, leaving only for essential reasons such as: personal safety; groceries or medicine; curbside pick-up of goods, meals or beverages; medical care; exercise; care of others; and work. Vermonters shall significantly restrict normal activities outside the home or place of residence, consistent with CDC guidance, to help stop the spread of the virus. Addendum 6 to Executive Order 01-20: https://web.archive.org/web/20200721193642/https://governor.vermont.gov/sites/scott/files/documents/ADDENDUM%206%20TO%20EXECUTIVE%20ORDER%2001-20.pdf	2020-03-25	https://github.com/OxCGRT/covid-policy-tracker
97	Washington	2020-03-04	1	0	On March 4th, 2020, the King County Health Department made recommendations for vulnerable populations to stay at home and for workers to work from home (if possible) See King County Public Health Department’s news and blog press release, archived: https://web.archive.org/web/20200715161510/https://www.kingcounty.gov/depts/health/news/2020/March/4-covid-recommendations.aspx --------- King County is currently estimated to have the largest population in Washington State. See citations, archived: a) https://web.archive.org/web/20200715163457/https://www.ofm.wa.gov/washington-data-research/statewide-data/washington-trends/population-changes/population-change-natural-increase-and-net-migration/population-county-census-data-map b) https://web.archive.org/web/20200715163710/http://mrsc.org/home/research-tools/washington-county-profiles.aspx c) https://web.archive.org/web/20200715163736/https://www.washington-demographics.com/counties_by_population	2020-03-23	https://github.com/OxCGRT/covid-policy-tracker
98	Washington	2020-03-23	2	1	On March 23rd, 2020, Governor Jay Inslee announces and orders "Stay Home, Stay Healthy" order, requiring every Washingtonian to stay home unless they need to pursue an essential activity. See Washington State Governor’s website for the announcement and legal order, archived: https://web.archive.org/web/20200715184033/https://www.governor.wa.gov/news-media/inslee-announces-stay-home-stay-healthy%C2%A0order https://web.archive.org/web/20200715181313/https://www.governor.wa.gov/sites/default/files/proclamations/20-25%20Coronovirus%20Stay%20Safe-Stay%20Healthy%20%28tmp%29%20%28002%29.pdf https://web.archive.org/web/20200715185309/https://www.governor.wa.gov/sites/default/files/speeches/Stay%20Home%2C%20Stay%20Healthy.pdf	2020-03-23	https://github.com/OxCGRT/covid-policy-tracker
99	Wisconsin	2020-03-25	2	1	EMO #12 Safer at Home Order requires Wisconsinites to stay at home or place of residence, with the exemption for special situations, essential travel, essential government functions, and essential activities. Individuals are allowed to leave their homes for essential services, such as to obtain necessary supplies, seek medical services, engage in outdoor activity, and to care for other family members. Link: http://web.archive.org/web/20200728021608/https://evers.wi.gov/Documents/COVID19/EMO12-SaferAtHome.pdf	2020-03-25	https://github.com/OxCGRT/covid-policy-tracker
100	WestVirginia	2020-03-21	1	1	Governor Justice asks all citizens who are able to stay at home to make doing so a "top priority." https://web.archive.org/web/20200526045116/https://governor.wv.gov/News/press-releases/2020/Pages/COVID-19-UPDATE-Gov.-Justice-urges-all-West-Virginians-to-follow-guidelines-to-save-lives-in-statewide-address.aspx	2020-03-24	https://github.com/OxCGRT/covid-policy-tracker
101	WestVirginia	2020-03-23	2	1	Governor Justice issues a stay-at-home order except for essential business. https://web.archive.org/web/20200603192815/https://coronavirus-wvgovstatus-cdn.azureedge.net/STAY_AT_HOME_ORDER.pdf	2020-03-24	https://github.com/OxCGRT/covid-policy-tracker
102	Wyoming	2020-03-25	1	1	On March 25th, the governor of Wyoming urged all to stay at home. See archive: https://web.archive.org/web/20200716124351/https://www.powelltribune.com/stories/governor-issues-plea-stay-home,24711	2020-04-07	https://github.com/OxCGRT/covid-policy-tracker

### Sheet: workspace_controls
	RegionName	Date	C2_Workplace closing	C2_Flag	C2_Notes	lockdown_date	source
1	Alaska	2020-03-16	2	0	On March 16th, the mayor of Anchorage ordered several businesses to close (eg restaurants and entertainment industry). See archive: http://archive.today/2020.07.28-074502/https://www.muni.org/Departments/Mayor/PressReleases/Documents/EO-01_03162020_Signed.pdf	2020-03-28	https://github.com/OxCGRT/covid-policy-tracker
2	Alaska	2020-03-18	2	1	On March 18th, the governor of Alaska announced that all food-service and entertainment businesses will be closed to in-person service until April 1st. See archive: https://web.archive.org/web/20200718115909/https://gov.alaska.gov/wp-content/uploads/sites/2/03172020-SOA-COVID-19-Health-Mandate-003.pdf	2020-03-28	https://github.com/OxCGRT/covid-policy-tracker
3	Alaska	2020-03-21	2	0	On March 21st, the governor of Alaska closed several types of businesses in the Fairbanks North Star Borough and the Ketchikan Gateway Borough. See archive: https://web.archive.org/web/20200617073917/https://gov.alaska.gov/wp-content/uploads/sites/2/03202020-SOA-COVID-19-Health-Mandate-007.pdf	2020-03-28	https://github.com/OxCGRT/covid-policy-tracker
4	Alaska	2020-03-22	3	0	On March 22nd, the mayor of Anchorage declared a "hunker down" order, ordering that all non-essential businesses were to close until March 31st. See archive: https://web.archive.org/web/20200325102607/https://www.muni.org/departments/mayor/pressreleases/documents/eo-03.pdf	2020-03-28	https://github.com/OxCGRT/covid-policy-tracker
5	Alaska	2020-03-28	3	1	On March 28th, the governor of Alaska closed all non-essential business. https://web.archive.org/web/20210412040746/https://gov.alaska.gov/wp-content/uploads/sites/2/03272020-SOA-COVID-19-Health-Mandate-011.pdf	2020-03-28	https://github.com/OxCGRT/covid-policy-tracker
6	Alabama	2020-03-16	1	0	Starting March 16, Governor Kay Ivey authorized state agencies to implement telework and flexible work schedules for their employees until April 6. Department heads were left to determine which workers were considered essential at their own discretion. See: https://web.archive.org/web/20200715231958/https://www.aldailynews.com/ivey-state-workers-should-stay-home-if-possible/	2020-04-04	https://github.com/OxCGRT/covid-policy-tracker
7	Alabama	2020-03-17	2	0	Jefferson County, which includes the state’s most populous city, Birmingham, prohibited restaurants, bars, breweries, and other dining establishments from serving food or drink on premises from March 17 until March 24. The State Health Officer issued a nearly identical order for the surrounding counties of Blount, Saint Clair, Shelby, Tuscaloosa, and Walker. See: https://web.archive.org/web/20200715232115/https://governor.alabama.gov/newsroom/2020/03/governor-ivey-issues-statement-on-updated-public-health-precautionary-guidelines/ https://web.archive.org/web/20200715232233/https://www.alabamapublichealth.gov/legal/assets/order-adph-cov-gatherings-031720.pdf https://web.archive.org/web/20200715232323/https://www.jccal.org/Sites/Jefferson_County/Documents/Main/Jeffco%20Dept%20of%20Health%20order-Health-Officer-Order3.16%20-002%29.pdf	2020-04-04	https://github.com/OxCGRT/covid-policy-tracker
8	Alabama	2020-03-18	2	0	Per the State Health Officer’s order for Blount, Saint Clair, Shelby, Tuscaloosa, and Walker Counties, preschools and childcare centers were closed on March 18. See: https://web.archive.org/web/20200715232233/https://www.alabamapublichealth.gov/legal/assets/order-adph-cov-gatherings-031720.pdf	2020-04-04	https://github.com/OxCGRT/covid-policy-tracker
9	Alabama	2020-03-19	2	1	On March 19, the State Health Officer issued a state-wide order with regulations to the same effect as the previously issued orders for Jefferson, Blount, Saint Clair, Shelby, Tuscaloosa, and Walker Counties. The order prohibited restaurants, bars, breweries, and other eating establishments from serving food or drink on the premises. See: https://web.archive.org/web/20200529181707/https://governor.alabama.gov/assets/2020/03/Alabama-State-Health-Officer-Statewide-Social-Distancing-Order-3.19.20.pdf Jefferson County closed all preschools and childcare centers with 12 or more children until April 6. See: https://web.archive.org/web/20200715232323/https://www.jccal.org/Sites/Jefferson_County/Documents/Main/Jeffco%20Dept%20of%20Health%20order-Health-Officer-Order3.16%20-002%29.pdf	2020-04-04	https://github.com/OxCGRT/covid-policy-tracker
10	Alabama	2020-03-20	3	0	On March 20, the Jefferson County Health Officer ordered all non-essential businesses closed, including “entertainment venues, recreation facilities, swimming pools and spas, nail salons and spas, casinos, museums, body art facilities or tattoo parlors, performing art centers, social clubs, formal events, proms, concert halls, massage parlors, fraternity/sorority meeting events.” See: https://web.archive.org/web/20200715233618/https://www.jccal.org/Sites/Jefferson_County/Documents/Main/Jeffco-health%20department%20resolution-2.pdf https://web.archive.org/web/20200715233722/https://www.wbrc.com/2020/03/19/jefferson-countys-health-officer-issues-more-stringent-health-order/ Per the State Health Officer’s March 19 order, on March 20 pre-schools and childcare centers statewide were closed, except for those exclusively for the children of essential employees in the following categories: State and Local Governments, First Responders, Law Enforcement, Hospitals, Nursing Home/Long Term Care Facilities, End Stage Renal Disease Treatment Centers, Pharmacies and Grocery Stores. See: https://web.archive.org/web/20200529181707/https://governor.alabama.gov/assets/2020/03/Alabama-State-Health-Officer-Statewide-Social-Distancing-Order-3.19.20.pdf	2020-04-04	https://github.com/OxCGRT/covid-policy-tracker
11	Alabama	2020-03-27	3	0	Starting March 27, the capital city of Montgomery enacted a nightly (10 pm to 5 am) curfew meant to curtail the spread of COVID-19. The curfew prohibited residents from leaving their home for non-essential purposes, in effect closing non-essential businesses during nighttime hours. The curfew was initially indefinite. See: https://web.archive.org/web/20200715234934/https://www.montgomeryal.gov/Home/Components/News/News/1892/193	2020-04-04	https://github.com/OxCGRT/covid-policy-tracker
12	Alabama	2020-03-28	3	1	On March 28, the State Health Officer closed non-essential businesses, venues, and activities, including entertainment venues, athletic facilities and activities, close-contact service providers, and non-essential retail stores until April 17. The order included closing all hospitals and long-term care facilities to all non-essential personnel. See: https://web.archive.org/web/20200714043143/https://alabamapublichealth.gov/legal/assets/order-adph-cov-gatherings-032720.pdf	2020-04-04	https://github.com/OxCGRT/covid-policy-tracker
13	Alabama	2020-04-03	3	1	On April 3, Governor Kay Ivey and the State Health Officer issued a “Stay at Home” order that extended the closure of non-essential businesses until April 30, defined more closely what constituted essential/non-essential businesses, and defined social distancing measures (including store occupancy limits) for businesses allowed to remain open. See: https://web.archive.org/web/20200716000914/https://www.alabamapublichealth.gov/legal/assets/soe-covid19-040320.pdf	2020-04-04	https://github.com/OxCGRT/covid-policy-tracker
14	Arkansas	2020-03-17	2	1	On 17 March 2020, the governor order casinos to be closed state-wide for 2 weeks. See Arkansas Democrat Gazette website, Archived: https://web.archive.org/web/20200318145210/https://www.arkansasonline.com/news/2020/mar/17/no-new-cases-coronavirus-governor-says-casinos-ord/	2020-04-07	https://github.com/OxCGRT/covid-policy-tracker
15	Arkansas	2020-03-18	2	1	On 17 March 2020, the governor order casinos to be closed state-wide for 2 weeks. See Arkansas Democrat Gazette website, Archived: https://web.archive.org/web/20200318145210/https://www.arkansasonline.com/news/2020/mar/17/no-new-cases-coronavirus-governor-says-casinos-ord/	2020-04-07	https://github.com/OxCGRT/covid-policy-tracker
16	Arkansas	2020-03-19	2	1	On 17 March 2020, the governor order casinos to be closed state-wide for 2 weeks. See Arkansas Democrat Gazette website, Archived: https://web.archive.org/web/20200318145210/https://www.arkansasonline.com/news/2020/mar/17/no-new-cases-coronavirus-governor-says-casinos-ord/	2020-04-07	https://github.com/OxCGRT/covid-policy-tracker
17	Arkansas	2020-03-20	2	1	On 19 March 2020, the governor ordered restaurants (dine in service only), gyms and all other indoor venues to be losed to visitors and those not providing essential services. See Arkansas Democrat gazette, archived: https://web.archive.org/web/20200319204446/https://www.arkansasonline.com/news/2020/mar/19/nine-more-arkansans-test-positive-coronavirus-brin/ On 17 March 2020, the governor order casinos to be closed state-wide for 2 weeks. See Arkansas Democrat Gazette website, Archived: https://web.archive.org/web/20200318145210/https://www.arkansasonline.com/news/2020/mar/17/no-new-cases-coronavirus-governor-says-casinos-ord/	2020-04-07	https://github.com/OxCGRT/covid-policy-tracker
18	Arkansas	2020-03-21	2	1	On 19 March 2020, the governor ordered restaurants (dine in service only), gyms and all other indoor venues to be losed to visitors and those not providing essential services. See Arkansas Democrat gazette, archived: https://web.archive.org/web/20200319204446/https://www.arkansasonline.com/news/2020/mar/19/nine-more-arkansans-test-positive-coronavirus-brin/ On 17 March 2020, the governor order casinos to be closed state-wide for 2 weeks. See Arkansas Democrat Gazette website, Archived: https://web.archive.org/web/20200318145210/https://www.arkansasonline.com/news/2020/mar/17/no-new-cases-coronavirus-governor-says-casinos-ord/	2020-04-07	https://github.com/OxCGRT/covid-policy-tracker
19	Arkansas	2020-04-06	2	1	The Governor continued to order that bars, clubs, gyms, indoor entertainment venues (e.g. bowling alleys, indoor amusement centers) are closed to nonessential functions. However, the Executive Order does not apply to businesses, manufacturers, construction companies, places of worship, the Arkansas General Assembly, etc. Effective April 6 at 12:01 a.m. http://archive.vn/pZTa3	2020-04-07	https://github.com/OxCGRT/covid-policy-tracker
20	Arizona	2020-03-17	2	0	Tucson mayor Regina Romero declared a local emergency on March 17, ordering many businesses to close, limiting restaurants to drive-thru and takeout. It ordered bars, theaters, museums, gyms, bowling alleys and other recreation and entertainment businesses to shut down as of 8 p.m. Tuesday and remain closed through the end of the month. https://web.archive.org/web/20200728232321/https://tucson.com/news/local/last-call-tucson-shuts-down-bars-other-businesses-to-fight/article_cab2ec5c-1c79-5a8e-a9d8-f36c20f9998e.html	2020-03-31	https://github.com/OxCGRT/covid-policy-tracker
21	Arizona	2020-03-20	2	0	Bars, movie theaters, and indoor sporting facilities / gyms closed in counties with confirmed cases beginning on March 20. Restaurants in counties with confirmed cases also barred from opening for dining-in service. Since this directive only applied to six AZ counties (Maricopa, which had 22 cases as of March 19; Pinal, which had 10; Pima, which had seven; Navajo, which had three; Coconino, which had one; and Graham, which had one), downgraded from 2G to 2T. Since time of enactment is March 20th, date changed from March 19th to March 20th. https://web.archive.org/web/20200716065808/https://azgovernor.gov/file/34251/download?token=avmge6FQ	2020-03-31	https://github.com/OxCGRT/covid-policy-tracker
22	Arizona	2020-03-31	2	1	All businesses closed except for those deemed essential services in Executive Order 2020-18. However, since the list of exempted businesses is very substantial (see EO 2020-12), including, for example, computer stores, steel manufacturing, and mining, 2G is a much better fit than 3G. Therefore coding is reduced to 2G. Importantly, Ducey’s order prohibits cities or counties from issuing orders that conflict with his – a point that may tie the hands of local governments that want to enact stricter measures. https://web.archive.org/web/20200708032302/https://azgovernor.gov/file/34365/download?token=6YdWos-F https://web.archive.org/web/20200802133259/https://azgovernor.gov/file/34270/download?token=OFBiGeJI https://web.archive.org/web/20200802145208/https://www.azcentral.com/story/opinion/op-ed/joannaallhands/2020/03/30/arizona-shelter-place-order-what-would-change/5090155002/	2020-03-31	https://github.com/OxCGRT/covid-policy-tracker
23	California	2020-03-17	3	0	Effective March 17, seven counties in the Bay Area issued a shelter-in-place order in a bid to slow the spread of the new coronavirus. The order from San Francisco, Santa Clara, San Mateo, Marin, Contra Costa, Alameda and Santa Cruz counties will close virtually all businesses and direct residents to remain at home for the next three weeks. The Bay Area has been the hardest hit region in California in terms of coronavirus cases." LA times recap: https://web.archive.org/web/20200802234359/https://www.latimes.com/california/newsletter/2020-03-17/shelter-in-place-coronavirus-bay-area-newsletter-essential-california Example order (Alameda County): To come into effect March 17, Alameda County issues a shelter-in-place order for all residents. All public and private gatherings of any number of people occurring outside a household or living unit are prohibited. The order requires all non-essential businesses to close. Essential business is defined as healthcare operations, grocery stores, markets, convenience stores, stores selling non-grocery products necessary to maintaining safety and sanitation, media outlets, banks, plumbers, electricians, shipping services, exterminators, laundromats, cleaners, pet supply, and more. Restaurants and bars may still provide take-out. Refer to order. New restrictions have been put into place including limiting funerals to 10 people; closing playgrounds, parks, and picnic areas; prohibiting use of golf courses, tennis courts, and basketball courts; prohibiting most construction; and more. https://web.archive.org/web/20200802234133/https://www.acgov.org/documents/Final-Order-to-Shelter-In-Place.pdf	2020-03-19	https://github.com/OxCGRT/covid-policy-tracker
24	California	2020-03-19	3	1	On March 19, the governor has issued and executive order stating that: "to protect public health, I order all individuals living in the State of California to stay home or at their place of residence except as needed to maintain continuity of operations of the federal critical infrastructure sectors". That order includes all but essential workplace. Archive link: https://web.archive.org/web/20200716232510/https://covid19.ca.gov/img/Executive-Order-N-33-20.pdf	2020-03-19	https://github.com/OxCGRT/covid-policy-tracker
25	Colorado	2020-03-15	2	1	On March 14th, the Governor of Colorado ordered "all downhill ski resorts in the State of Colorado to suspend operations from March 15-22, 2020 ... due to the presence of coronavirus disease 2019 (COVID-19) in mountain communities with limited care capacity." Link: http://web.archive.org/web/20200713095255/https://www.colorado.gov/governor/sites/default/files/inline-files/D%202020%20004%20Ordering%20Closure%20of%20Downhill%20Ski%20Resorts_0.pdf	2020-03-26	https://github.com/OxCGRT/covid-policy-tracker
26	Colorado	2020-03-17	2	1	On March 16th, the Colorado Department of Public Health and Environment issued a public health order to "close bars, restaurants, gyms, theaters, and casinos to slow the spread of the COVID-19 virus, effective at 8:00 a.m. on March 17 for the duration of 30 days." Link: http://web.archive.org/web/20200713100418/https://covid19.colorado.gov/press-release/state-health-department-issues-public-health-order-closing-colorado-bars-restaurants	2020-03-26	https://github.com/OxCGRT/covid-policy-tracker
27	Colorado	2020-03-24	3	0	On March 23rd, Mayor Hancock issued a stay-at-home order for the City of Denver starting on March 24. Link: http://web.archive.org/web/20200713150004/https://www.denvergov.org/content/denvergov/en/mayors-office/newsroom/2020/city-s-covid-19-response-update-and-stay-at-home-order.html	2020-03-26	https://github.com/OxCGRT/covid-policy-tracker
28	Colorado	2020-03-26	3	1	On March 25th, Gov. Polis announced a statewide "stay-at-home" order (D 2020 017) directing "all Coloradans to stay at home, subject to limited exceptions such as obtaining food and other household necessities, going to and from work at critical businesses, seeking medical care, caring for dependents or pets, or caring for a vulnerable person in another location." Link: https://archive.vn/4tp94	2020-03-26	https://github.com/OxCGRT/covid-policy-tracker
29	Connecticut	2020-03-16	2	1	On 16 March and effective 8PM that night, Connecticut Governor Ned Lamont signed an Executive Order closing "movie theaters, gyms and fitness centers, and similar public workout facilities and studios," bars that do not serve food, and off-track betting facilities. Restaurants and bars that do serve food are required to move to take-out and delivery only, and are prohibited from selling alcohol. Part of a set of collective measures instituted by Connecticut Governor Ned Lamont in coordination with the Governors of New York and New Jersey. See Office of the Governor press releases, archived: http://web.archive.org/web/20200628032539/https://portal.ct.gov/Office-of-the-Governor/News/Press-Releases/2020/03-2020/Northeast-Governors-From-Connecticut-New-York-New-Jersey-Announce-Collective-Measures https://web.archive.org/web/20200524082024/https://portal.ct.gov/Office-of-the-Governor/News/Press-Releases/2020/03-2020/Governor-Lamont-Coronavirus-Update-March-16-2020-5PM	2020-03-23	https://github.com/OxCGRT/covid-policy-tracker
30	Connecticut	2020-03-18	2	1	On 18 March, Governor Ned Lamont's executive order No. 7F closes any stores, pharmacies, restaurants and other establishments in malls. Also closes all places of public amusement (e.g. zoos, bowling alleys), but not public parks and open recreation areas. See Press Release: http://web.archive.org/web/20200628032547/https://portal.ct.gov/Office-of-the-Governor/News/Press-Releases/2020/03-2020/Governor-Lamont-Coronavirus-Update-March-18-2020-430PM	2020-03-23	https://github.com/OxCGRT/covid-policy-tracker
31	Connecticut	2020-03-23	3	1	Governor Ned Lamont signs executive order (No. 7H), "directing all non-essential businesses and not-for-profit entities in Connecticut to prohibit all in-person functions if they are able to, effective Monday, March 23, 2020 at 8:00 p.m ... The order excludes any essential business or entity providing essential services or functions, such as healthcare, food service, law enforcement, and similar critical services." See Press Release: http://web.archive.org/web/20200611125254/https://portal.ct.gov/Office-of-the-Governor/News/Press-Releases/2020/03-2020/Governor-Lamont-Signs-Executive-Order-Asking-Connecticut-Businesses-and-Residents-Stay-Safe	2020-03-23	https://github.com/OxCGRT/covid-policy-tracker
32	DistrictofColumbia	2020-03-25	3	1	On March 25, Mayor Bowser ordered the temporary closing of non-essential workplaces until April 24. See DC Coronavirus Information website, archived: https://web.archive.org/web/20200716164722/https://coronavirus.dc.gov/sites/default/files/dc/sites/mayormb/release_content/attachments/Mayor%27s%20Order%202020-053%20Closure%20of%20Non-Essential%20Businesses%20and%20Prohibiti....pdf	2020-04-01	https://github.com/OxCGRT/covid-policy-tracker
33	Delaware	2020-03-16	2	1	On Monday, March 16, 2020, Governor John Carney closed Casinos in Delaware and restricted various other businesses: - Restaurants, Bars & Tavers were closed for indoor/outdoor seeting for food/beverage service with only take-out, drive through or off premise delivery available. Ammended State of Emergency: https://web.archive.org/web/20200708202756/https://governor.delaware.gov/state-of-emergency_modified-03162020/ Website Announcement: https://web.archive.org/web/20200708202546/https://news.delaware.gov/2020/03/16/governor-carney-limits-restaurants-to-take-out-and-delivery/	2020-03-24	https://github.com/OxCGRT/covid-policy-tracker
34	Delaware	2020-03-19	2	1	Effective Thursday, March 19, 2020 Delaware Governor expanded business closings and closed "bowling alleys, concert events, movie theaters, sports facilities, fitness centers and health spas" Ammended State of Emergency: https://web.archive.org/web/20200715151743/https://governor.delaware.gov/wp-content/uploads/sites/24/2020/03/Second-Modification-to-the-State-of-Emergency.pdf	2020-03-24	https://github.com/OxCGRT/covid-policy-tracker
35	Delaware	2020-03-24	2	1	Effective Tuesday, March 24, 2020 Governor John Carney issued his fourth ammendment to the State of Emergency and closed all "non-essential businesses within the State of Delaware". However, since "essential" is defined very broadly (including, for example, all manufacturing), downgraded from 3G to 2G. State of Emergency: https://web.archive.org/web/20200715155100/https://governor.delaware.gov/wp-content/uploads/sites/24/2020/03/Fourth-Modification-to-State-of-Emergency-03222020.pdf	2020-03-24	https://github.com/OxCGRT/covid-policy-tracker
36	Florida	2020-03-16	3	0	The City of Miami Beach issued additional emergency measures effective at 12:01 AM on March 16. One emergency measure is closure of all non-essential businesses by 10 PM on March 16. Link: https://web.archive.org/web/20200810150726/https://www.miamibeachfl.gov/wp-content/uploads/2020/03/Additional-Emergency-Measures-Effective-March-16-2020.pdf	2020-04-03	https://github.com/OxCGRT/covid-policy-tracker
37	Florida	2020-03-17	2	1	Per Executive Order No. 20-68 effective March 17, the Governor ordered bars and nightclubs in Florida to close for 30 days and directed restaurants to operate at 50% of their maximum capacity to allow for social distancing. Link: https://web.archive.org/web/20200809203115/https://www.flgov.com/wp-content/uploads/orders/2020/EO_20-68.pdf The City of Miami Beach amended emergency measures that went into effect March 16. Non-essential businesses are no longer ordered to close down, but instead must operate during restricted hours and capacity. Link: https://web.archive.org/web/20200810152330/https://www.miamibeachfl.gov/wp-content/uploads/2020/03/Emergency-Measures-Effective-March-17-2020.pdf This is coded as G because the Governor's Executive Order ordering closures of bars and and nightclubs is more stringent than the City of Miami Beach's emergency measures.	2020-04-03	https://github.com/OxCGRT/covid-policy-tracker
38	Florida	2020-03-18	2	0	Effective at 12:01 AM on March 18, the City of Miami Beach introduced more emergency measures including ordered closing of all sidewalk cafes. Moreover, a temporary closure of the following non-essential businesses is in effect: movie theaters, bowling alleys, arcades and live performance venues, gymnasiums and fitness centers, EXCEPT for gymnasiums or fitness centers which are located within hotels, fire stations, police stations, or residential multifamily buildings; restaurants, bars, nighclubs. Pick-up or take-out services for restaurants and bars is allowed. All other non-essential businesses are required to opeate under restricted times and capacity. Link: https://web.archive.org/web/20200810152618/https://www.miamibeachfl.gov/wp-content/uploads/2020/03/Emergency-Measures-Effective-March-18-2020.pdf	2020-04-03	https://github.com/OxCGRT/covid-policy-tracker
39	Florida	2020-03-19	2	0	Effective at 12:01 AM on March 19, the City of Miami Beach introduced a new emergency measure adding all massage therapy centers and spas (including massage therapy centers or spas operating within hotels) to the list of non-essential businesses ordered to temporarily close. No establishment shall provide massage therapy services, except hospitals or medical service providers. Link: https://web.archive.org/web/20200810153835/https://www.miamibeachfl.gov/wp-content/uploads/2020/03/EMERGENCY-MEASURES-EFFECTIVE-MARCH-19-2020-1.pdf Effective 9 PM on March 19, Miami-Dade County Emergency Order 07-20 ordered all non-essential businesses and retail stores to close. A list of organisations and institutions deemed as essential businesses that can remain open is provided. Link: https://web.archive.org/web/20200810230845/https://www.miamidade.gov/information/library/coronavirus-emergency-order-07-20-businesses.pdf	2020-04-03	https://github.com/OxCGRT/covid-policy-tracker
40	Florida	2020-03-20	3	0	Effective at 12:01 AM on March 20, the City of Miami Beach introduced new emergency measures ordering temporary closures of ALL non-essential retail businesses to comply with the Miami-Dade County Emergency Order 07-20. Religious gatherings are restricted to 10 persons with required social distancing measures in place. Link: https://web.archive.org/web/20200810154038/https://www.miamibeachfl.gov/wp-content/uploads/2020/03/Emergency-Measures-Effective-March-20-2020.pdf Effective March 20, Executive Order No. 20-71 closes restaurants for on premises consumption, gyms and fitness centres. Link: https://web.archive.org/web/20200809203358/https://www.flgov.com/wp-content/uploads/orders/2020/EO_20-71.pdf This is coded as 3T as the City of Miami Beach emergency measures are more stringent than the Governor's Executive Order.	2020-04-03	https://github.com/OxCGRT/covid-policy-tracker
41	Florida	2020-03-21	3	0	Effective 12:01 AM on March 21, the City of Miami Beach introduced new emergency measures ordering commercial lodging establishements (i.e. hotels, hostels, dormitories, and motels) to shut down all operations to guests and renters by 11:59 p.m. on March 23, 2020. All existing reservations must be canceled. Link: https://web.archive.org/web/20200810155355/https://www.miamibeachfl.gov/wp-content/uploads/2020/03/EMERGENCY-MEASURES-IMPLEMENTED-3212020.pdf	2020-04-03	https://github.com/OxCGRT/covid-policy-tracker
42	Florida	2020-03-23	3	0	Effective March 23, Broward County Emergency Order 20-01 orders all nonessential retail and commercial business locations are ordered closed except to the extent necessary to perform Minimum Basic Operations. Businesses and establishments listed under Section 3 are deemed essential are may remain open. Link: https://web.archive.org/web/20200325114244/https://www.broward.org/CoronaVirus/Documents/BerthaHenryExecutiveOrder20-01.pdf	2020-04-03	https://github.com/OxCGRT/covid-policy-tracker
43	Florida	2020-03-27	3	0	Effective 12:01 AM on March 27, the City of Miami Beach extended emergency measures to April 2, including all non-essential retail and commercial establishments closed pursuant to Miami-Dade County Emergency Order 07-20. Miami Beach Emergency Measures: https://web.archive.org/web/20200810160236/https://www.miamibeachfl.gov/wp-content/uploads/2020/03/Emergency-Measures-Revised-03262020.pdf	2020-04-03	https://github.com/OxCGRT/covid-policy-tracker
44	Florida	2020-04-03	3	0	The City of Miami Beach extends emergency measures from April 3 at 12:00 AM until April 9 11:59 PM. Link: http://archive.vn/fDB82 The City of Jacksonville's Mayor issues Executive Order 2020-5 ordering all non-essential businesses to close. Link: https://web.archive.org/web/20200404061409/https://www.coj.net/welcome/news/mayor-curry-issues-safer-at-home-executive-order	2020-04-03	https://github.com/OxCGRT/covid-policy-tracker
45	Georgia	2020-03-12	1	1	March 12, 2020—Governor Kemp ordered most state employees to work from home, but has not shut down the state capitol. He also initiated a “call to order” for schools and daycare, which allows them to shutdown if local administrators are in agreement to do so. Archived links (added Feb. 28, 2021): https://web.archive.org/web/20200312200950/https://www.ajc.com/blog/politics/kemp-urges-elderly-georgians-avoid-big-crowds-amid-coronavirus-outbreak/KUqP1enSjUvUbp7MxEQFHO/ https://web.archive.org/web/20200604215210/https://www.nga.org/coronavirus-state-actions-all/	2020-04-03	https://github.com/OxCGRT/covid-policy-tracker
46	Georgia	2020-03-14	1	1	Governor Kemp issued a public health emergency for the state effective March 14, 2020. The governor stated further that faith-based organizations and similar entities to consider cancellation of public events and services. Archived links (added February 28, 2021): https://web.archive.org/web/20200421162252/https://41nbc.com/2020/03/13/public-health-emergency-georgia-effective-tomorrow/ https://web.archive.org/web/20200604215210/https://www.nga.org/coronavirus-state-actions-all/ https://web.archive.org/web/20200320222208/https://gov.georgia.gov/document/2020-executive-order/03142001/download	2020-04-03	https://github.com/OxCGRT/covid-policy-tracker
47	Georgia	2020-03-23	2	1	On March 23, executive order states that "all businesses that possess a license to operate as or otherwise meet the definition of bar... shall cease operation." Link to Georgia's executive orders (see 03.23.20): http://archive.fo/2zvYm	2020-04-03	https://github.com/OxCGRT/covid-policy-tracker
48	Georgia	2020-04-02	2	1	On April 2, executive order states "all businesses, establishments, corporations, non-profit corporations, or organizations that are not critical infrastructure shall only engage in minimum basic operations." Minimum basic operations are defined as "minimum necessary activities to maintain the value of a business...(including) remaining open to the public subject to the restrictions of this order. Following business are ordered to cease in-person operations: gyms, fitness centers, bowling alleys, theaters, live performance venues, operators of amusement rides...body art studios...aestheticians...hair designers...massage therapy...and bars." Link to Georgia's executive orders (see 04.02.20): http://archive.fo/2zvYm	2020-04-03	https://github.com/OxCGRT/covid-policy-tracker
49	Hawaii	2020-03-20	2	0	The City and County of Honolulu has mandated the closure of restaurants, parks and nightclubs for indoor service beginning 8:30 a.m. on Friday, March 20. Restaurant take-out, curb-side pick-up and delivery will be allowed. https://web.archive.org/web/20200716172446/https://health.hawaii.gov/news/corona-virus/state-of-hawaii-launches-www-hawaiicovid19-com-website/	2020-03-25	https://github.com/OxCGRT/covid-policy-tracker
50	Hawaii	2020-03-25	3	1	The governor orders the closure of all but essential businesses. The order is intended to last until April 30, 2020. https://web.archive.org/web/20200716145942/https://governor.hawaii.gov/wp-content/uploads/2020/03/2003162-ATG_Third-Supplementary-Proclamation-for-COVID-19-signed.pdf	2020-03-25	https://github.com/OxCGRT/covid-policy-tracker
51	Iowa	2020-03-17	2	1	Governor Kim Reynolds ordered the closure of certain businesses, such as restaurants, bars, fitness centers, theaters, casinos, senior citizen centers, and adult day care facilities. https://web.archive.org/web/20200722204757/https://governor.iowa.gov/sites/default/files/documents/Public%20Health%20Proclamation%20-%202020.03.17.pdf	2020-04-07	https://github.com/OxCGRT/covid-policy-tracker
52	Iowa	2020-03-26	2	1	Closure of businesses is extended until April 7, 2020. http://web.archive.org/web/20200726112136/https://governor.iowa.gov/sites/default/files/documents/Public%20Health%20Proclamation%20-%202020.03.26.pdf	2020-04-07	https://github.com/OxCGRT/covid-policy-tracker
53	Iowa	2020-04-02	2	1	On April 2nd, Iowa Governor Kim Reynolds extended the closure of businesses, restrictions on mass gatherings, and cancellation of public events until April 30th. http://web.archive.org/web/20200726114623/https://governor.iowa.gov/sites/default/files/documents/Public%20Health%20Disaster%20Proclamation%20-%202020.04.02.pdf	2020-04-07	https://github.com/OxCGRT/covid-policy-tracker
54	Idaho	2020-03-25	3	1	Effective 25 March, all non-essential business are ordered to close for 21 days. "Grocery stores, medical facilities, and other essential businesses as defined in the order will remain open. Restaurants across the state are being ordered to close dine-in but drive-thru, pick up, and delivery will still be available. Non-essential businesses and services will close their physical locations. This includes bars, nightclubs, gyms, recreational facilities, entertainment venues, convention centers, hair and nail salons, and others not included in the “essential” category as defined in the order. Archive version: http://archive.fo/E52Ir https://coronavirus.idaho.gov/wp-content/uploads/2020/06/statewide-stay-home-order_032520.pdf	2020-03-25	https://github.com/OxCGRT/covid-policy-tracker
55	Illinois	2020-03-16	1	1	All businesses that offer on-premise food and beverage consumption must cease such operations (ex. food halls, grocery stores, restaurants) and may continue to provide food for pick-up, delivery, curb-side pickup and off-site consumption. Businesses located in airports, hospitals, and dining halls in colleges and universities are exempt from the requirements of this Executive Order. Hotel restaurants may continue to provide room service and carry-out. Catering services may continue. From March 18, venues that bring people together such as gyms, fitness centres, bowling alleys, cinemas, must limit occupancy to 50 ppl. http://archive.vn/wip/xJnvg	2020-03-21	https://github.com/OxCGRT/covid-policy-tracker
56	Illinois	2020-03-21	3	1	All non-essential businesses to be closed, or to be complete from home (if possible).	2020-03-21	https://github.com/OxCGRT/covid-policy-tracker
57	Indiana	2020-03-12	1	1	On 12 March Governor Eric Holcomb urges businesses to "utilize telework policies," if possible, in announcing a set of measures to combat the spread of COVID-19. See State Government Press Release: http://web.archive.org/web/20200713154917/https://calendar.in.gov/site/gov/event/gov-holcomb-announces-new-steps-to-protect-public-from-covid-19/	2020-03-24	https://github.com/OxCGRT/covid-policy-tracker
58	Indiana	2020-03-16	2	1	On 16 March, Governor Eric Holcomb directs the closure of bars, nightclubs and restaurants, which may provide take-out or delivery instead. State employees will maximize remote work. See State Government Press Release: http://web.archive.org/web/20200713161349/https://calendar.in.gov/site/gov/event/gov-holcomb-signs-executive-order-to-slow-the-spread-of-covid-19/	2020-03-24	https://github.com/OxCGRT/covid-policy-tracker
59	Kansas	2020-03-24	3	1	Governor Kelly in Executive Order 20-15 delineates which businesses are essential and requires all others to close, effective March 24. https://web.archive.org/web/20200408083253/https://governor.kansas.gov/wp-content/uploads/2020/03/EO-20-15-Executed.pdf	2020-03-30	https://github.com/OxCGRT/covid-policy-tracker
60	Kentucky	2020-03-11	1	1	11th March Encouraged all businesses to allow employees to work from home if at all possible. If not possible, people should spread out in meeting and work spaces by increasing distance between seats. Kentucky Governor Andy Beshear declared a state of emergency on March 6 https://web.archive.org/web/20200616114144/https://governor.ky.gov/covid-19	2020-03-26	https://github.com/OxCGRT/covid-policy-tracker
61	Kentucky	2020-03-14	2	0	Effective immediately on 14 March, Louisville Mayor Greg Fischer announces the closure of all 17 public libraries, all 13 community centers, the city's aquatic center, and some zoo attractions in response to COVID. See Press Release: http://web.archive.org/web/20200827184336/https://louisvilleky.gov/news/mayor-calls-temporary-closures-libraries-community-centers-mary-t-meagher-aquatics-center-and	2020-03-26	https://github.com/OxCGRT/covid-policy-tracker
62	Kentucky	2020-03-18	2	1	Effective 18 March: Governor Andy Beshear and the Kentucky Department of Health directed the closure of all public-facing businesses, including recreational facilities, gyms, spas, concert venues, theaters, and sports venues. Large number of businesses, including those for consumer goods, are left open, hence coded 2G. See the Executive Order: http://web.archive.org/web/20200331114012/https://louisvilleky.gov/sites/default/files/health_and_wellness/covid-19/public_facing_builings_orders_lmphw_3_18_20.pdf	2020-03-26	https://github.com/OxCGRT/covid-policy-tracker
63	Kentucky	2020-03-23	3	1	23rd March ? Gov. Beshear announced that all in-person retail businesses that are not life-sustaining will close effective Monday, March 23, at 8 p.m. Life-sustaining retail businesses that will stay open include grocery stores, pharmacies, banks, hardware stores, gas stations and other businesses that provide staple goods. A full list of categories of life-sustaining, in-person retail businesses is attached to the order. Kentucky Governor Andy Beshear declared a state of emergency on March 6 https://web.archive.org/web/20200616114144/https://governor.ky.gov/covid-19	2020-03-26	https://github.com/OxCGRT/covid-policy-tracker
64	Louisiana	2020-03-14	2	1	The governor extended the order that was due to expire on 13 April through to April 30. Link to a news article that reports the speech in which the announcement is made (note there does not appear to be a press release on the Governor's Office website): https://web.archive.org/web/20200717225315/https://www.usnews.com/news/best-states/louisiana/articles/2020-03-30/louisianas-coronavirus-death-toll-jumps-by-34-overnight	2020-03-23	https://github.com/OxCGRT/covid-policy-tracker
65	Louisiana	2020-03-17	2	1	Bars, movie theaters, gyms and casinos have been closed by the governor in an executive order effective March 17. https://web.archive.org/web/20200730151902/https://gov.louisiana.gov/assets/ExecutiveOrders/JBE-EO-30.pdf	2020-03-23	https://github.com/OxCGRT/covid-policy-tracker
66	Louisiana	2020-03-23	2	1	Stay at home policy requires closures of many businesses effective March 23, though closures do not seem to be widespread enough to warrant a 3. "All places of public amusement, whether indoors or outdoors, including but not limited to, locations with amusement rides, carnivals, amusement parks, water parks, trampoline parks, aquariums, zoos, museums, arcades, fairs, pool halls, children’s play centers, playgrounds, theme parks, any theaters, concert and music halls, adult entertainment venues, racetracks, and other similar businesses. All personal care and grooming businesses, including but not limited to, barber shops, beauty salons, nail salons, spas, massage parlors, tattoo parlors, and other similar businesses. All malls, except for stores in a mall that have a direct outdoor entrance and exit that provide essential services and products as provided by the Cybersecurity & Infrastructure Security Agency (CISA) guidelines. Businesses closed to the public as listed in the order can conduct necessary activities such as payroll, cleaning services, maintenance or upkeep as necessary. Any business not covered by the guidance from the CISA discussed in Section 3 of the order and not ordered to temporarily close must reduce operations to continue with minimum contact with members of the public and essential employees, while requiring proper social distancing, adhering to the 10-person limitation on gathering size. Early learning centers and child care facilities adhering to the guidance issued by the Louisiana Department of Education and Office of Public Health may continue to operate." https://web.archive.org/web/20200817151631/https://gov.louisiana.gov/order/	2020-03-23	https://github.com/OxCGRT/covid-policy-tracker
67	Massachusetts	2020-03-24	3	1	The Governor issued an emergency order requiring all businesses and organizations that are not providing “COVID-19 Essential Services” to close their physical workplaces and facilities. Refer to Executive Order: https://web.archive.org/web/20200719193506/https://www.mass.gov/doc/march-23-2020-essential-services-and-revised-gatherings-order/download	2020-03-24	https://github.com/OxCGRT/covid-policy-tracker
68	Maryland	2020-03-16	2	1	On 16 March 2020 in an amended and restated version of the previous Executive Order, Governor Larry Hogan ordered that all restaurants and bars are hereby closed to the general public, effective 5pm on 16 March 2020. However, food and beverages may still be sold if food/beverages are promptly taken from the premises e.g. on a carry-out/drive-through basis. Or if they are delivered to customers off the premises. All fitness centers, bingo halls and theaters must also close, effective 5pm on 16 March 2020. Amended and restated Executive Order: https://web.archive.org/web/20200802190920/https://governor.maryland.gov/wp-content/uploads/2020/03/Executive-Order-Amending-Large-Gatherings.pdf	2020-03-30	https://github.com/OxCGRT/covid-policy-tracker
69	Maryland	2020-03-19	2	1	On March 19, Governor Hogan ordered the closure of restaurants (for on-premises consumption), bars, fitness centers, theaters, malls, and recreational establishments. See Executive Order, archived: https://web.archive.org/web/20200730204003/https://governor.maryland.gov/wp-content/uploads/2020/03/Amending-Gatherings.pdf	2020-03-30	https://github.com/OxCGRT/covid-policy-tracker
70	Maryland	2020-03-23	3	1	In Executive Order 20-03-23-01, Governor Larry Hogan ordered that all non-essential businesses are hereby closed to the general public, effective 5pm on 23 March 2020. 'Miscellaneous establishments': tattoo parlors, tanning salons, barber shops and beauty salons and all other establishments providing esthetic, hair or nail services, are hereby closed to the general public, effective 5pm on 23 March 2020. The Order doesn't require the closure of: - Any federal, State or local government unit, building or facility. - Any newspaper, TV, radio, or other media service - Any non-profit organization or facility providing essential services to low-income persons e.g. homeless shelters, food banks, soup kitchens. Executive Order 20-03-23-01: https://web.archive.org/web/20200802192544/https://governor.maryland.gov/wp-content/uploads/2020/03/Gatherings-THIRD-AMENDED-3.23.20.pdf	2020-03-30	https://github.com/OxCGRT/covid-policy-tracker
71	Maryland	2020-03-30	3	1	On March 30, Governor Hogan extended the closure of all-but-essential businesses. See Executive Order, archived: https://web.archive.org/web/20200730204500/https://governor.maryland.gov/wp-content/uploads/2020/03/Gatherings-FOURTH-AMENDED-3.30.20.pdf	2020-03-30	https://github.com/OxCGRT/covid-policy-tracker
72	Maine	2020-03-25	3	1	Governor Mills' Executive Order of 24th March 2020, effective 25 March, requires that all non-essential businesses and operations in Maine close their physical locations that are public facing, meaning those that allow customer, vendor or other in-person contact. Initial termination date set to 8 April. See 'An Order Regarding Essential Businesses and Operations', Governor's Office of Maine, archived: http://web.archive.org/web/20200716160748/https://www.maine.gov/governor/mills/sites/maine.gov.governor.mills/files/inline-files/An%20Order%20Regarding%20Essential%20Businesses%20and%20Operations%20.pdf	2020-04-02	https://github.com/OxCGRT/covid-policy-tracker
73	Michigan	2020-03-16	2	1	Executive Order 2020-09 (COVID-19): Beginning as soon as possible but no later than March 16, 2020 at 3:00 pm, and continuing until March 30, 2020 at 11:59 pm, the following places of public accommodation are closed to ingress, egress, use, and occupancy by members of the public: Restaurants, food courts, cafes, coffeehouses, and other places of public accommodation offering food or beverage for on-premises consumption; Bars, taverns, brew pubs, breweries, microbreweries, distilleries, wineries, tasting rooms, special licensees, clubs, and other places of public accommodation offering alcoholic beverages for on-premises consumption; Hookah bars, cigar bars, and vaping lounges offering their products for on-premises consumption; Theaters, cinemas, and indoor and outdoor performance venues; Libraries and museums; Gymnasiums, fitness centers, recreation centers, indoor sports facilities, indoor exercise facilities, exercise studios, and spas; Casinos licensed by the Michigan Gaming Control Board, racetracks licensed by the Michigan Gaming Control Board, and Millionaire Parties licensed by the Michigan Gaming Control Board; and Places of public amusement not otherwise listed above. While explicitly excluding "employees, contractors, vendors, or suppliers" from this prohibition, the EO definitely shuts down workplaces for a number of establishments (e.g. theaters, cinemas, museums) and is therefore coded as 2G. https://web.archive.org/web/20200702171233/https://www.michigan.gov/whitmer/0,9309,7-387-90499_90705-521789--,00.html	2020-03-24	https://github.com/OxCGRT/covid-policy-tracker
74	Michigan	2020-03-22	2	1	Beginning as soon as possible but no later than March 22, 2020 at 9:00 am, and continuing until April 13, 2020 at 11:59 pm, the following places of public accommodation are closed to ingress, egress, use, and occupancy by members of the public: Restaurants, food courts, cafes, coffeehouses, and other places of public accommodation offering food or beverage for on-premises consumption; Bars, taverns, brew pubs, breweries, microbreweries, distilleries, wineries, tasting rooms, special licensees, clubs, and other places of public accommodation offering alcoholic beverages for on-premises consumption; Hookah bars, cigar bars, and vaping lounges offering their products for on-premises consumption; Theaters, cinemas, and indoor and outdoor performance venues; Libraries and museums; Gymnasiums, fitness centers, recreation centers, indoor sports facilities, indoor exercise facilities, exercise studios, and facilities offering non-essential personal care services; Casinos licensed by the Michigan Gaming Control Board, racetracks licensed by the Michigan Gaming Control Board, and Millionaire Parties licensed by the Michigan Gaming Control Board; and Places of public amusement not otherwise listed above. Places of public accommodation subject to this section are encouraged to offer food and beverage using delivery service, window service, walk-up service, drive-through service, or drive-up service, and to use precautions in doing so to mitigate the potential transmission of COVID-19, including social distancing. In offering food or beverage, a place of public accommodation subject to this section may permit up to five members of the public at one time in the place of public accommodation for the purpose of picking up their food or beverage orders, so long as those individuals are at least six feet apart from one another while on premises. See note from March 13th for information about why exclusion criteria still rises to 2G coding. https://web.archive.org/web/20200702173316/https://www.michigan.gov/whitmer/0,9309,7-387-90499_90705-522576--,00.html	2020-03-24	https://github.com/OxCGRT/covid-policy-tracker
75	Michigan	2020-03-24	3	1	No person or entity shall operate a business or conduct operations that require workers to leave their homes or places of residence except to the extent that those workers are necessary to sustain or protect life or to conduct minimum basic operations. For purposes of this order, workers who are necessary to sustain or protect life are defined as “critical infrastructure workers,” as described in sections 8 and 9. For purposes of this order, workers who are necessary to conduct minimum basic operations are those whose in-person presence is strictly necessary to allow the business or operation to maintain the value of inventory and equipment, care for animals, ensure security, process transactions (including payroll and employee benefits), or facilitate the ability of other workers to work remotely. Businesses and operations must determine which of their workers are necessary to conduct minimum basic operations and inform such workers of that designation. Businesses and operations must make such designations in writing, whether by electronic message, public website, or other appropriate means. Such designations, however, may be made orally until March 31, 2020 at 11:59 pm. https://web.archive.org/web/20200702224500/https://www.michigan.gov/whitmer/0,9309,7-387-90499_90705-522626--,00.html	2020-03-24	https://github.com/OxCGRT/covid-policy-tracker
76	Minnesota	2020-03-17	2	1	Governor Tim Walz on March 16th signed Executive Order 20-04 to order the temporary closure of Minnesota restaurants and bars to dine-in customers. He also ordered the temporary closure of other places of public accommodation and amusement, including theaters, museums, fitness centers, and community clubs. Order takes effect March 17. https://web.archive.org/web/20200803114655/https://mn.gov/governor/assets/2020_03_16_EO_20_04_Bars_Restaurants_tcm1055-423380.pdf https://web.archive.org/web/20200803114932/https://mn.gov/governor/covid-19/news/?id=1055-423485	2020-03-27	https://github.com/OxCGRT/covid-policy-tracker
77	Minnesota	2020-03-18	2	1	Governor Tim Walz today signed Executive Order 20-08, clarifying the types of businesses and places of public accommodation subject to closure per Executive Order 20-04. The executive order clarifies that the closure order applies to salons, barbershops, and other similar establishments. Gymnasiums, fitness centers, recreation centers, indoor sports facilities, indoor exercise facilities, exercise studios, tanning establishments, body art establishments, tattoo parlors, piercing parlors, businesses offering massage therapy or similar body work, spas, salons, nail salons, cosmetology salons, esthetician salons, advanced practice esthetician salons, eyelash salons, and barber shops. This includes, but is not limited to, all salons and shops licensed by the Minnesota Board of Cosmetologist Examiners and the Minnesota Board of Barber Examiners. https://web.archive.org/web/20200803120651/https://mn.gov/governor/covid-19/news/?id=1055-423786	2020-03-27	https://github.com/OxCGRT/covid-policy-tracker
78	Minnesota	2020-03-27	3	1	To slow the spread of COVID-19 across the state, Governor Tim Walz today signed Executive Order 20-20 directing Minnesotans to stay at home. This order takes effect at 11:59pm on Friday, March 27 and ends at 5:00pm on Friday, April 10. The order also specifies that "All workers who can work from home must do so.," effectively shutting down all workplaces but the following essential services based on federal guidance from the Cybersecurity and Infrastructure Security Agency (CISA) at the U.S. Department of Homeland Security with some Minnesota-specific additions: - Healthcare and public health; - Law enforcement, public safety, and first responders; - Emergency shelters, congregate living facilities, drop-in centers; - Child care; - Food and agriculture; - News media; - Energy; - Water and wastewater; and - Critical manufacturing. After reviewing the list in the EO2020-20, 3G seems an appropriate fit, even though the list of essential businesses is reasonably long. https://web.archive.org/web/20200803132354/https://mn.gov/governor/assets/3a.%20EO%2020-20%20FINAL%20SIGNED%20Filed_tcm1055-425020.pdf https://web.archive.org/web/20200803132441/https://mn.gov/governor/covid-19/news/?id=1055-424820	2020-03-27	https://github.com/OxCGRT/covid-policy-tracker
79	Missouri	2020-04-06	3	1	As part of the stay at home order announced April 3 and in effect April 6-24, Governor Parson included restrictions for essential outlets - that those essential retail locations less than 10,000 square feet should operate at 25% occupancy capacity and those larger than 10,000 square feet at 10% occupancy capacity. https://web.archive.org/web/20200722130039/https://governor.mo.gov/press-releases/archive/governor-parson-issues-statewide-stay-home-missouri-order-control-contain	2020-04-06	https://github.com/OxCGRT/covid-policy-tracker
80	Mississippi	2020-03-16	1	1	On the 16th of March, 2020, Governor Tate Reeves issues an Executive Order directing government entities to identify which core employees can perform their duties from home. See Executive Order, archived: https://web.archive.org/web/20200715190005/https://mcusercontent.com/08cb3e52aa1308600f84d49ea/files/94dd649f-cfae-4ce7-89e7-a54a4500d482/Executive_Order_1476_Extending_School_Closures.pdf	2020-04-03	https://github.com/OxCGRT/covid-policy-tracker
81	Montana	2020-03-16	2	0	An order issued Monday by Gallatin City-County Health Officer Matt Kelley imposes restrictions on bars, brew pubs, wineries, casinos, and restaurants in order to help reduce spread of coronavirus (COVID-19) and slow down the current pandemic. The restriction orders the closure of all bars, brew pubs, wineries, distilleries with public tasting rooms, and casinos in Gallatin County effective Monday, March 16 at 9 p.m. through March 24. It also orders restaurants to close dining room services during the same time period but allows take-out and delivery service to operate. There are limited exceptions for food service establishments that are the primary meal sources for a population that depends on it as one of its sole or primary sources of food, such a university-based dining facilities or cafeterias in hospital and care facilities, and the restrictions do not apply to grocery stores, deli counters within grocery stores, or convenience stores. See KRTV article: https://web.archive.org/web/20200723060407/https://www.krtv.com/news/coronavirus/gallatin-missoula-butte-silver-bow-counties-close-bars-and-limit-restaurant-service	2020-03-28	https://github.com/OxCGRT/covid-policy-tracker
82	Montana	2020-03-17	2	0	The Yellowstone County Health Office announced that all bars, restaurants, brew pubs, wineries and casino in Yellowstone County will shut down at 8 a.m. Tuesday, March 17 for one week in an effort to minimize the spread of the coronavirus, or COVID-19. Restaurants are allowed to sell take-out food, according to the order signed by Yellowstone County Health Officer John Felton. In addition, food service establishments that serve a specific population, such as a university dining hall or cafeteria, will remain open. The ban lasts through midnight March 23, which is next Monday. See KTVQ article: https://web.archive.org/web/20200723055650/https://www.ktvq.com/news/local-news/coronavirus-cancellations-billings	2020-03-28	https://github.com/OxCGRT/covid-policy-tracker
83	Montana	2020-03-20	2	1	The Governor announced that effective at 8pm on March 20, the following places are closed to ingress, egress, use, and occupancy by members of the public: restaurants, food courts, cafes, coffeehouses, and other similar establishments offering food or beverage for on-premises consumption; alcoholic beverage service businesses, including bars, taverns, brew pubs, breweries, microbreweries, distilleries, wineries, tasting rooms, special licensees, clubs, and other establishments offering alcoholic beverages for on-premises consumption; cigar bars; health clubs, health spas, gyms, aquatic centers, pools and hot springs, indoor facilities at ski areas, climbing gyms, fitness studios, and indoor recreational facilities; Movie and performance theaters, nightclubs, concert halls, bowling alleys, bingo halls, and music halls; casinos. See Office of the Governor link: https://web.archive.org/web/20200724052541/https://covid19.mt.gov/Portals/223/Documents/Directive%20on%20Bars%20and%20Restaurants%203%2020%2020.pdf?ver=2020-03-24-155013-643	2020-03-28	https://github.com/OxCGRT/covid-policy-tracker
84	Montana	2020-03-28	3	1	The Governor has issued a directive that on March 28, all businesses and operations in the State, except Essential Businesses and Operations, are required to cease all activities within the State except Minimum Basic Operations. Businesses may also continue operations consisting exclusively of employees or contractors performing activities at their own residences (i.e., working from home). See Office of the Governor Link: https://web.archive.org/web/20200708051910/https://covid19.mt.gov/Portals/223/Documents/Stay%20at%20Home%20Directive.pdf?ver=2020-03-26-173332-177	2020-03-28	https://github.com/OxCGRT/covid-policy-tracker
85	NorthCarolina	2020-03-10	1	1	NC DHHS recommends that employers and employees use teleworking technologies to the greatest extent possible. https://web.archive.org/web/20200622024724/https://governor.nc.gov/news/governor-cooper-declares-state-emergency-respond-coronavirus-covid-19	2020-03-30	https://github.com/OxCGRT/covid-policy-tracker
86	NorthCarolina	2020-03-17	2	1	Executive Order No. 118 orders bars to close and limited the sale of food and beverages to carry-out, drive-through, and delivery only effective 5 PM on March 17. https://web.archive.org/web/20200622182157/https://files.nc.gov/governor/documents/files/EO118.pdf	2020-03-30	https://github.com/OxCGRT/covid-policy-tracker
87	NorthCarolina	2020-03-25	2	1	Per Executive Order No. 120, further sectors required to close by 5:00 PM Wednesday, March 25, including health clubs, movie theaters, spas, bowling alleys, and pools. https://web.archive.org/web/20200622195500/https://files.nc.gov/governor/documents/files/EO120.pdf	2020-03-30	https://github.com/OxCGRT/covid-policy-tracker
88	NorthCarolina	2020-03-26	3	0	Mecklenburg County Manager announces that beginning March 26 and until at least April 16, county residents will be subject to a county stay-at-home order requiring all non-essential businesses to close, residents to stay at home unless to provide or receive essential services, and prohibiting all public and private gatherings of more than 10 people (with a few exceptions). This order has stricter requirements as to what is considered an "essential business" than the state order taking effect March 25. Explainer: https://web.archive.org/web/20200622025739/https://www.mecknc.gov/news/Pages/County-Issues-'Stay-at-Home'-Order-for-Next-21-Days.aspx Order: http://archive.vn/ZG7SA The City of Durham institutes a stay-at-home order the same day, requires closure of non-essential services. https://web.archive.org/web/20200625045216/https://durhamnc.gov/CivicAlerts.aspx?AID=2296	2020-03-30	https://github.com/OxCGRT/covid-policy-tracker
89	NorthCarolina	2020-03-30	3	0	State Executive Order 121 comes into effect, including a stay at home order and the closure of non-essential businesses. However, the state's description of businesses allowed to operate is broader than that of county stay-at-home orders active during this time, as they state allows businesses to remain open if they meet social distancing requirements. https://web.archive.org/web/20200625041555/https://files.nc.gov/governor/documents/files/EO121-Stay-at-Home-Order-3.pdf	2020-03-30	https://github.com/OxCGRT/covid-policy-tracker
90	NorthDakota	2020-03-20	2	1	"All restaurants, bars, breweries, cafés and similar on-site dining establishments are closed to on-sale/on-site patrons as of noon Friday, March 20, and until Monday, April 6. Takeout, delivery, drive-through or off-sale services may continue. Recreational facilities, health clubs, athletic facilities and theaters, including movie theaters and music or entertainment venues, are directed to close and cease operations by noon Friday, March 20, and remain closed until April 6. All state agencies and offices are directed to accelerate the transition of nonessential staff members to remote, in-home worksites; this requirement will continue until April 6." Link: http://web.archive.org/web/20200718091613/https://www.governor.nd.gov/sites/www/files/documents/executive-orders/Executive%20Order%202020-06.pdf	2020-04-07	https://github.com/OxCGRT/covid-policy-tracker
91	NorthDakota	2020-04-01	2	1	Governor Burgum extends restrictions to businesses and state facilities until April 20th. Link: http://web.archive.org/web/20200718095926/https://www.governor.nd.gov/sites/www/files/documents/executive-orders/Executive%20Order%202020-06.2.pdf	2020-04-07	https://github.com/OxCGRT/covid-policy-tracker
92	Nebraska	2020-03-16	1	1	On March 16, the Department of Health and Human Services published a State's General guidance on social gathering. Retailers like pharmacies, grocery stores, and home improvement stores are not expected to limit their establishments to 10 people or less. Generally, customers of these businesses are not in close proximity to one another. Again, retailers should use common sense to set up queues that keep customers spread out as much as possible. See the documents on the Department of Health and Human Services, archived: https://web.archive.org/web/20200730145959/https://governor.nebraska.gov/press/gov-ricketts-assures-nebraskans-food-availability-thanks-nebraskans-practicing-social Recoded to 1G on review on account of the non-binding nature.	2020-04-07	https://github.com/OxCGRT/covid-policy-tracker
93	Nebraska	2020-03-19	2	0	Today, Governor Pete Ricketts announced the State’s first Directed Health Measure (DHM) for coronavirus disease 2019 (COVID-19). The DHM imposes an enforceable limit on public gatherings. The measure comes after the Douglas County Public Health Department confirmed its second case of community transmission of COVID-19. The DHM applies to all communities in Educational Service Units (ESU) #3 and #19 (Cass, Douglas, Sarpy, and Washington counties). It will be in effect until April 30, 2020. Among other steps, the DHM requires restaurants and bars in these areas to close their dining areas immediately and move to takeout service, delivery, and/or curbside service only until further notice. https://web.archive.org/web/20200817203348/https://governor.nebraska.gov/press/gov-ricketts-announces-directed-health-measure-cass-douglas-sarpy-washington-counties	2020-04-07	https://github.com/OxCGRT/covid-policy-tracker
94	Nebraska	2020-03-25	2	0	Today, Governor Pete Ricketts announced that the state’s second COVID-19 related Directed Health Measure (DHM) includes Lancaster, Dodge, and Saunders counties, which will be in effect until May 6th unless renewed. Washington County will also now be under a DHM until May 6th. https://web.archive.org/web/20200807043821/https://governor.nebraska.gov/press/gov-ricketts-adds-lancaster-saunders-and-dodge-directed-health-measure-cass-douglas-sarpy	2020-04-07	https://github.com/OxCGRT/covid-policy-tracker
95	Nebraska	2020-03-28	2	0	Today, Governor Pete Ricketts announced that the state’s third COVID-19 related Directed Health Measure (DHM) includes Butler, Hall, Hamilton, Merrick, Polk, Seward, and York counties, which will be in effect until May 6th unless renewed. https://web.archive.org/web/20200603064333/https://governor.nebraska.gov/press/gov-ricketts-announces-butler-hall-hamilton-merrick-polk-seward-and-york-counties-now-included	2020-04-07	https://github.com/OxCGRT/covid-policy-tracker
96	Nebraska	2020-03-29	2	0	Today, Governor Pete Ricketts announced that the state’s fourth COVID-19 related Directed Health Measure (DHM) includes Burt, Cuming, Madison, and Stanton counties, which will be in effect until May 6th unless renewed. https://web.archive.org/web/20200603064329/https://governor.nebraska.gov/press/gov-ricketts-announces-burt-cuming-madison-stanton-counties-now-included-state%E2%80%99s-directed	2020-04-07	https://github.com/OxCGRT/covid-policy-tracker
97	Nebraska	2020-03-30	2	0	Today, Governor Pete Ricketts announced that the state’s fifth COVID-19 related Directed Health Measure (DHM) includes Banner, Box Butte, Cheyenne, Dawes, Deuel, Garden, Grant, Kimball, Morrill, Scotts Bluff, Sheridan, and Sioux counties. It will be in effect until May 11th unless renewed. https://web.archive.org/web/20200603064326/https://governor.nebraska.gov/press/gov-ricketts-announces-panhandle-counties-now-included-state%E2%80%99s-directed-health-measure	2020-04-07	https://github.com/OxCGRT/covid-policy-tracker
98	Nebraska	2020-03-31	2	0	Today, Governor Pete Ricketts announced that the State’s sixth and seventh COVID-19 related Directed Health Measures (DHMs) include Adams, Buffalo, Clay, Dawson, Franklin, Gosper, Harlan, Kearney, Nuckolls, Phelps, and Webster counties. They will be in effect beginning today at 10:00pm and will last until May 11th unless renewed. https://web.archive.org/web/20200603064318/https://governor.nebraska.gov/press/gov-ricketts-announces-11-counties-south-central-nebraska-now-included-state%E2%80%99s-directed-health	2020-04-07	https://github.com/OxCGRT/covid-policy-tracker
99	Nebraska	2020-04-01	2	0	Today, Governor Pete Ricketts announced that the State’s eighth COVID-19 related Directed Health Measure (DHM) includes Antelope, Arthur, Boyd, Brown, Cherry, Holt, Hooker, Keya Paha, Knox, Lincoln, Logan, McPherson, Pierce, Rock, and Thomas counties. It will be in effect beginning today at 10:00pm and will last until May 11th unless renewed. https://web.archive.org/web/20200511215332/https://governor.nebraska.gov/press/gov-ricketts-announces-15-counties-north-and-central-nebraska-now-included-state%E2%80%99s-directed	2020-04-07	https://github.com/OxCGRT/covid-policy-tracker
100	Nebraska	2020-04-04	2	1	On April 03, Governor Pete Ricketts announced the State’s ninth COVID-19 related Directed Health Measure (DHM), which adds the remaining counties not already under one. Since the DHM will be in effect beginning on 2200 on April 03, April 04 coded as effective start date of statewide shutdown of (dine-in at) restaurants and bars. In addition to the State-issued DHM, some Local Health Departments (LHDs) have issued additional restrictions. For example, the Central District, Douglas, Lancaster, Sarpy/Cass, and Two Rivers LHDs have closed salons, tattoo parlors, and other similar businesses in their jurisdictions for the time being. https://web.archive.org/web/20200817204622/https://governor.nebraska.gov/press/gov-ricketts-announces-directed-health-measure-remaining-counties-asks-nebraskans-further	2020-04-07	https://github.com/OxCGRT/covid-policy-tracker
101	NewJersey	2020-03-16	2	1	Select businesses including casinos, nightclubs, gyms and movie theaters are required to close beginning on March 16th https://web.archive.org/web/20200706021818/https://www.nj.gov/governor/news/news/562020/20200316c.shtml	2020-03-21	https://github.com/OxCGRT/covid-policy-tracker
102	NewJersey	2020-03-21	3	1	Adding to the order to close entertainment businesses, Governor Murphy announces that all non-essential retail businesses are required to close beginning on March 21st. Exceptions include grocery stores, gas stations, pet stores, pharmacies, etc. https://web.archive.org/web/20200709034651/https://www.nj.gov/governor/news/news/562020/20200320j.shtml	2020-03-21	https://github.com/OxCGRT/covid-policy-tracker
103	NewMexico	2020-03-19	2	1	Effective March 19, Kathyleen M Kunkel, Cabinet Secretary of the New Mexico Department of Health directed "indoor shopping malls, recreational facilities, health clubs, resort spas, athletic facilities, theaters including movie theaters and flea markets" to close and "restaurants, bars, breweries, eateries, and other food service establishments" to limit services to take-out or delivery. Public Health Order on March 19: http://web.archive.org/web/20200710194448/https://cv.nmhealth.org/wp-content/uploads/2020/03/UPDATED-DOH-PHO-03-19-2020-r.pdf	2020-03-24	https://github.com/OxCGRT/covid-policy-tracker
104	NewMexico	2020-03-24	3	1	Effective March 19, Kathyleen M Kunkel, Cabinet Secretary of the New Mexico Department of Health directed "all business, except those entities identified as 'essential businesses'... to reduce the in-person workforce at each business or business location by 100%." Public Health Order on March 24: http://web.archive.org/web/20200710195754/https://cv.nmhealth.org/wp-content/uploads/2020/03/SignedPHO03-24-2019.pdf	2020-03-24	https://github.com/OxCGRT/covid-policy-tracker
105	Nevada	2020-03-15	1	1	Directive from Governor Sisolak: "Any employees who can work from home should do so" and "Businesses should take steps to protect employees". Also, some parts of the state workforce are closing http://web.archive.org/web/20200706125646/http://gov.nv.gov/News/Press/2020/Governor_Sisolak_Updates_Public_on_State_Action_and_Guidance_Regarding_COVID-19/	2020-04-01	https://github.com/OxCGRT/covid-policy-tracker
106	Nevada	2020-03-17	2	1	Governor Sisolak directs any dine-in facility at bars and restaurants to close (these workplaces can remain open if they do carry-out, drive-through, or delivery). All gaming machines, devices, tables and other equipment related to gaming must be shut down. The actual directive seems to only "encourage" non-essential businesses to close, but it is reported through the media as an order to close all non-essential business. http://web.archive.org/web/20200706130324/https://nvhealthresponse.nv.gov/wp-content/uploads/2020/05/NV-Health-Reponse-COVID19-Risk-Management-Initiative.pdf http://web.archive.org/web/20200706130331/https://thenevadaindependent.com/article/sisolak-to-order-statewide-closure-of-non-essential-businesses-including-casinos-following-in-footsteps-of-other-states	2020-04-01	https://github.com/OxCGRT/covid-policy-tracker
107	Nevada	2020-03-20	3	1	Following the 17 March directive for some businesses to close (and "encouraging" others to close), Governor Sisolak issues a new directive ordering all non-essential businesses to close. http://web.archive.org/web/20200706130716/https://nvhealthresponse.nv.gov/wp-content/uploads/2020/05/3.20-Press-Release-005.pdf	2020-04-01	https://github.com/OxCGRT/covid-policy-tracker
108	Nevada	2020-04-01	3	1	Along with the official "stay at home" directive issued today, the governor also extended the closure of non-essential businesses until 30 April. http://web.archive.org/web/20200706131333/https://nvhealthresponse.nv.gov/wp-content/uploads/2020/05/Governor-Sisolak-announces-Stay-at-Home-directive-extends-closure-date-to-the-end-of-April.pdf	2020-04-01	https://github.com/OxCGRT/covid-policy-tracker
109	NewYork	2020-03-09	1	0	NYC mayor, officials urge New Yorkers to work from home. "For a business that can allow more employees to telecommute, we want you to do that," New York City Major DeBlasio said at a press briefing. "We simply want to reduce the number of people on mass transit just to open up some more space." https://web.archive.org/web/20200628141740/https://www.cnbc.com/2020/03/09/nyc-mayor-urges-new-yorkers-to-work-from-home.html	2020-03-22	https://github.com/OxCGRT/covid-policy-tracker
110	NewYork	2020-03-12	2	0	In declaring a state of emergency in New York City, Mayor Bill de Blasio also said that at least 35,000 city employees will work from home during the outbreak, and another 70,000 employees will be put on a staggered schedule. Since this means that at least a number of non-critical city workplaces will effectively be telework only (and therefore qualify for "some sectors"), coded as 2T from March 12. https://web.archive.org/web/20200703073725/https://edition.cnn.com/2020/03/12/us/nyc-coronavirus-update/index.html https://web.archive.org/web/20200802093359/https://www.nytimes.com/2020/03/12/nyregion/coronavirus-new-york-update.html	2020-03-22	https://github.com/OxCGRT/covid-policy-tracker
111	NewYork	2020-03-16	2	1	March 16 Briefing by Gov. Cuomo declared directions for - Nonessential State Workforce Statewide to Work from Home Starting Tomorrow - Local Governments to Reduce Workforce by 50 Percent and Allow Nonessential Employees to Work from Home web.archive.org/web/20200625015139/https://www.governor.ny.gov/news/during-coronavirus-briefing-governor-cuomo-issues-executive-order-allowing-state-increase	2020-03-22	https://github.com/OxCGRT/covid-policy-tracker
112	NewYork	2020-03-20	2	1	Governor Andrew M. Cuomo today signed an executive order mandating businesses that rely on in-office personnel to decrease their in-office workforce by 75 percent. This follows the Governor's directive on Mar 18 that all businesses implement work-from-home policies. Exemptions will be made for essential service industries, including shipping, media, warehousing, grocery and food production, pharmacies, healthcare providers, utilities, banks and related financial institutions, and other industries critical to the supply chain. March 18 briefing by Gov. Cuomo issued an Executive Order Directing Non-Essential Businesses to Implement Work from Home Policies Effective Friday, March 20. Businesses that Require In-Office Personnel Must Decrease In-Office Workforce by 50 Percent Exceptions Made for Essential Services — Including Shipping Industry, Warehouses, Grocery and Food Production, Pharmacies, Media, Banks and Related Financial Institutions, and Businesses Essential to Supply Chain. web.archive.org/web/20200625020024/https://www.governor.ny.gov/news/governor-cuomo-signs-executive-order-mandating-businesses-require-office-personnel-decrease web.archive.org/web/20200625014838/https://www.governor.ny.gov/news/amid-ongoing-covid-19-pandemic-governor-cuomo-announces-deployment-1000-bed-hospital-ship-usns	2020-03-22	https://github.com/OxCGRT/covid-policy-tracker
113	NewYork	2020-03-22	3	1	Governor Andrew M. Cuomo announced he is signing the "New York State on PAUSE" executive order, a 10-point policy to assure uniform safety for everyone. It includes a new directive that all non-essential businesses statewide must close in-office personnel functions effective at 8PM on Sunday, March 22. Guidance on essential services under the executive order is as follows: ESSENTIAL BUSINESSES OR ENTITIES, including any for profit or non-profit, regardless of the nature of the service, the function they perform, or its corporate or entity structure, are not subject to the in-person restriction. (Essential Businesses must continue to comply with the guidance and directives for maintaining a clean and safe work environment issued by the Department of Health). web.archive.org/web/20200625020750/https://www.governor.ny.gov/news/governor-cuomo-issues-guidance-essential-services-under-new-york-state-pause-executive-order	2020-03-22	https://github.com/OxCGRT/covid-policy-tracker
114	Ohio	2020-03-15	2	1	On March 15th, 2020, Ohio Governor announced that the Ohio Department of Health (ODH) has issued a Director's Order that will close all Ohio bars and restaurants to in-house patrons, effective on this date at 9:00 p.m. https://web.archive.org/web/20200730103101/https://coronavirus.ohio.gov/wps/portal/gov/covid-19/resources/news-releases-news-you-can-use/governor-dewine-orders-ohio-bars-restaurants-to-close	2020-04-07	https://github.com/OxCGRT/covid-policy-tracker
115	Ohio	2020-03-17	2	1	On March 17th, 2020, Ohio Department of Health Director amended order to limit and/or prohibit mass gatherings and the closure of venues which prohibited the following business from continuing operations within the facility bowling alleys, health clubs/fitness centers/ workout facilities, gyms, yoga studios, indoor trampoline parks, indoor water parks, movie theaters and all performance theaters, Public Recreation Centers, Indoor Sports facilities. https://web.archive.org/web/20200730130036/https://coronavirus.ohio.gov/wps/wcm/connect/gov/dd504af3-ae2c-4d2e-b2bd-02c1a3beed89/Director%27s+Order-+Amended+Mass+Gathering+3.17.20+%281%29.pdf?MOD=AJPERES&CONVERT_TO=url&CACHEID=ROOTWORKSPACE.Z18_M1HGGIK0N0JO00QO9DDDDM3000-dd504af3-ae2c-4d2e-b2bd-02c1a3beed89-n6XVz7y	2020-04-07	https://github.com/OxCGRT/covid-policy-tracker
116	Ohio	2020-03-18	2	1	On March 18th, 2020, Ohio Governor and Ohio Department of Health Director, announced that the Ohio Department of Health is ordering the temporary closure of Ohio's barbershops, hair salons, nail salons, and tattoo parlors. Ohio Governor also ordered the temporary closure of most of Ohio's Bureau of Motor Vehicle (BMV) deputy registrar locations and BMV driver examination stations. Both orders went into effect at the close of business on this date. https://web.archive.org/web/20200730123937/https://ohio.gov/wps/portal/gov/site/media-center/news-and-events/announced-additional-temporary-business-closures	2020-04-07	https://github.com/OxCGRT/covid-policy-tracker
117	Ohio	2020-03-21	2	1	On March 21, 2020, Ohio Department of Health Director issued an order to cease business operations and close venues which include all indoor family entertainment businesses and venues; any establishment whose primary business is operating any adult or child skill-based amusement machine, no-chance pre-reveal games, or any other amusement machines or other games where there is a possibility of winning prizes in any form; and all dance studios and any location that provides dance lessons to adults or children in a group setting or one on one classes. https://web.archive.org/web/20200730141353/https://coronavirus.ohio.gov/wps/wcm/connect/gov/56be4a6a-3305-4697-97da-582d7b45da2f/Directors+Order+--+Internet+Cafes+03.21.20.pdf?MOD=AJPERES&CONVERT_TO=url&CACHEID=ROOTWORKSPACE.Z18_M1HGGIK0N0JO00QO9DDDDM3000-56be4a6a-3305-4697-97da-582d7b45da2f-n6X-s2U	2020-04-07	https://github.com/OxCGRT/covid-policy-tracker
118	Ohio	2020-03-23	3	1	On March 22nd, 2020, Ohio Governor, Lt. Governor and Ohio Department of Health Director announced that Ohio will be under a "Stay at Home" order beginning March 23, 2020 at 11:59 p.m. until 11:59 p.m. on April 6, 2020. All businesses and operations, except Essential Businesses and Operations, are required to cease all activities except Minimum Basic Operations https://web.archive.org/web/20200730151759/https://ohio.gov/wps/portal/gov/site/media-center/news-and-events/ohio-issues-stay-at-home-order-and-new-restrictions-placed-on-day-cares-for-children https://web.archive.org/web/20200730151844/https://coronavirus.ohio.gov/static/DirectorsOrderStayAtHome.pdf	2020-04-07	https://github.com/OxCGRT/covid-policy-tracker
119	Ohio	2020-03-31	3	1	On March 31st, 2020, Ohio Governor announced that he is extending the directive that state of Ohio employees work remotely to the greatest extent possible. https://web.archive.org/web/20200730184227/https://coronavirus.ohio.gov/wps/portal/gov/covid-19/resources/news-releases-news-you-can-use/ohio-takes-inventory-ventilators-issues-emergency-connection-order-extends-telework-order	2020-04-07	https://github.com/OxCGRT/covid-policy-tracker
120	Oklahoma	2020-03-17	1	1	On 17 March, the Governor of Oklahoma, J. Kevin Stitt, signed Executive Order 2020-008, which recommends Oklahomans to "work or engage in schooling from home, whenever possible." Link to Executive Order 2020-008: http://web.archive.org/web/20200722142651/https://www.sos.ok.gov/documents/executive/1915.pdf	2020-04-07	https://github.com/OxCGRT/covid-policy-tracker
121	Oklahoma	2020-03-21	2	0	On March 21, the city of McAlester issued an Order Proclaiming Existence of a Civil Emergency, which closed "establishments that sell liquor or beer by the drink" as well as recreational venues (such as theaters, gyms, arcades, bingo halls, ect). Link to news report detailing these changes: http://web.archive.org/web/20200408012508/https://www.fox23.com/news/local/how-watch-gov-stitt-give-update-coronavirus-precautions-oklahoma/FHHUCSLRXNCUDLDLZL2DX4DVBU/	2020-04-07	https://github.com/OxCGRT/covid-policy-tracker
122	Oklahoma	2020-03-26	3	1	The fourth amendment to Executive Order 2020-007 (signed on March 24) states that "effective 11:59pm on March 25 all businesses not identified as being within a critical infrastructure sector as defined by the U.S. Department of Homeland Security and located in a county experiencing community spread of COVID-19, as identified by OSDH on its website, shall close". Link to fourth amendment of Executive Order 2020-007: http://web.archive.org/web/20200715072519/https://www.sos.ok.gov/documents/executive/1919.pdf	2020-04-07	https://github.com/OxCGRT/covid-policy-tracker
123	Oregon	2020-03-16	2	1	March 16th Governor Kate Brown today announced a statewide closure of Oregon K-12 schools from Monday, March 16 through Tuesday, March 31. http://archive.vn/CQBx8 Governor Brown issued a state of emergency on Sunday, 9 March, 2020 Source: http://archive.vn/Bvds5	2020-03-23	https://github.com/OxCGRT/covid-policy-tracker
124	Oregon	2020-03-17	2	1	March 17 - Restaurants, bars, and other establishments that offer food or beverages for sale are restricted to carry-out and delivery only with no on-site consumption permitted. Non essential businesses are urged to assess their practices, implement strong social distancing measures, and close their doors temporarily if they cannot put the new guidance in place http://archive.vn/WdClt	2020-03-23	https://github.com/OxCGRT/covid-policy-tracker
125	Pennsylvania	2020-03-13	1	0	In Montgomery County, as of March 13: "Essential services will be available: police, fire, and emergency medical services, essential services for vulnerable populations. Supermarkets, pharmacies, and gas stations will remain open. The Governor and the Commonwealth recommends that non-essential retail facilities close." http://web.archive.org/web/20200730184054/https://www.governor.pa.gov/newsroom/gov-wolf-sec-of-health-outline-covid-19-mitigation-guidance-for-montgomery-county-commonwealth-of-pennsylvania/	2020-04-01	https://github.com/OxCGRT/covid-policy-tracker
126	Pennsylvania	2020-03-16	2	0	"Governor Tom Wolf today ordered all restaurants and bars to close their dine-in facilities at 12:01 AM on Monday, March 16 in Allegheny, Bucks, Chester, Delaware and Montgomery counties for 14 days to help stop the spread of COVID-19. Businesses that offer carry-out, delivery, and drive-through food and beverage service may continue to do so, but eating and drinking inside restaurants and bars is temporarily prohibited." /web/20200730190019/https://www.governor.pa.gov/newsroom/wolf-administration-orders-restaurants-and-bars-to-close-dine-in-service-in-mitigation-counties-to-stop-spread-of-covid-19/	2020-04-01	https://github.com/OxCGRT/covid-policy-tracker
127	Pennsylvania	2020-03-19	3	1	"Wolf Administration Orders Closure of Non-Life-Sustaining Businesses at 8 p.m. Today, March 19 Enforcement Actions for Restaurant, Bar Dine-In Closure Began at 8 p.m., March 18 Enforcement Actions for Non-Compliance will Begin at 12:01 a.m. Saturday, March 21 Governor Tom Wolf today ordered all non-life-sustaining businesses in Pennsylvania to close their physical locations as of 8 p.m. today, March 19, to slow the spread of COVID-19. Enforcement actions against businesses that do not close physical locations will begin at?12:01 a.m. Saturday,?March 21 " http://web.archive.org/web/20200730191131/https://www.governor.pa.gov/newsroom/all-non-life-sustaining-businesses-in-pennsylvania-to-close-physical-locations-as-of-8-pm-today-to-slow-spread-of-covid-19/	2020-04-01	https://github.com/OxCGRT/covid-policy-tracker
128	Pennsylvania	2020-03-30	3	1	"As COVID-19 cases continue to grow and the state continues to seek relief to save lives and stop the spread of COVID-19, today Governor Tom Wolf and Secretary of Health Dr. Rachel Levine revised their “Stay at Home” orders to include Carbon, Cumberland, Dauphin and Schuylkill counties, bringing the state total to 26 counties under a stay-at-home order. This order takes effect at 8 p.m., Monday, March 30, 2020, and will continue until April 30. All stay-at-home orders are now extended through April 30. All Pennsylvania schools will remain closed until further notice. Non-life-sustaining business closures remain in effect." http://archive.fo/84eSV original link: https://www.governor.pa.gov/newsroom/gov-wolf-and-sec-of-health-expand-stay-at-home-order-to-carbon-cumberland-dauphin-and-schuylkill-counties-extend-school-closures-indefinitely/	2020-04-01	https://github.com/OxCGRT/covid-policy-tracker
129	RhodeIsland	2020-03-22	2	1	The Governor also reiterated that all recreation and entertainment facilities as well as close-contact businesses must close their in-person operations by 5 p.m. today. This includes theaters, cinemas, sporting events, bowling alleys, gyms, fitness centers, hair salons and barbershops, nail salons, spas and tattoo parlors. See press release: http://web.archive.org/web/20200802214917/https://www.ri.gov/press/view/37985	2020-03-28	https://github.com/OxCGRT/covid-policy-tracker
130	SouthCarolina	2020-03-18	1	1	"I hereby order and direct that any and all restaurants or other food-service establishments (collectively, “Restaurants”), as set forth below, which prepare, produce, or otherwise offer or sell food or beverages of any kind for on-premises consumption in the State of South Carolina, shall suspend services for, and may not permit, on-premises or dine- in consumption, beginning Wednesday, March 18, 2020, and through Tuesday, March 31, 2020" Link: http://web.archive.org/web/20200704093655/https://dc.statelibrary.sc.gov/bitstream/handle/10827/33644/GOV_Executive_Order_2020-10.pdf?sequence=1&isAllowed=y	2020-04-07	https://github.com/OxCGRT/covid-policy-tracker
131	SouthCarolina	2020-04-01	2	1	State governor orders that from 1 April some “non-essential” businesses, venues, facilities, services, and activities shall be closed to non-employees and shall not be open for access or use by the public, including entertainment venues, recreational and athletic facilities, close-contact service providers. Link: http://web.archive.org/web/20200704101638/https://dc.statelibrary.sc.gov/bitstream/handle/10827/33660/GOV_Executive_Order_2020-17.pdf?sequence=1&isAllowed=y	2020-04-07	https://github.com/OxCGRT/covid-policy-tracker
132	SouthCarolina	2020-04-06	3	1	From Monday, April 6, 2020, at 5:00 p.m., retail stores are included in the additional “non-essential” businesses, venues, facilities, services, and activities that should be closed. Link: http://web.archive.org/web/20200704102634/https://dc.statelibrary.sc.gov/bitstream/handle/10827/33662/GOV_Executive_Order_2020-18.pdf?sequence=1&isAllowed=y	2020-04-07	https://github.com/OxCGRT/covid-policy-tracker
133	SouthDakota	2020-03-15	2	1	An Executive Order released on March 13 announced that non-essential personnel of the state are ordered to work from home starting Sunday, March 15, 2020 and extending to Saturday, March 21, 2020. While the order applies only to employees in the Executive Branches, other government units and private businesses were given the authority to pass an informed judgement regarding closure of their respective workplaces. Executive Order: https://web.archive.org/web/20200723062814/https://covid.sd.gov/docs/2020-05.pdf	2020-04-07	https://github.com/OxCGRT/covid-policy-tracker
134	SouthDakota	2020-03-22	2	1	An Executive Order released on March 19 extended the previous order, indicating closure of state offices for non-essential personnel. The order, effective on March 22, 2020 extends to March 28, 2020. Executive Order: http://archive.fo/wSWxL	2020-04-07	https://github.com/OxCGRT/covid-policy-tracker
135	SouthDakota	2020-03-29	2	1	An Executive Order released on March 24, 2020 and effective March 29th extended the previous order (dated March 19, 2020), indicating closure of state offices for non-essential personnel, asking them to work remotely. The order was extended till May 2, 2020. Executive Order: http://archive.fo/cab7w	2020-04-07	https://github.com/OxCGRT/covid-policy-tracker
136	Tennessee	2020-03-13	1	1	March 13 State employees who have been trained and certified to work from home within the state’s Alternative Workplace Solutions program will work from home through March 31, 2020. Government Source: https://web.archive.org/web/20200614222859/https://www.tn.gov/governor/news/2020/3/13/governor-lee-issues-guidance-for-mass-gatherings--schools-and-state-workforce.html	2020-03-31	https://github.com/OxCGRT/covid-policy-tracker
137	Tennessee	2020-03-17	2	1	March 17, 2020 – The Governor urged all school districts in Tennessee to close by March 20 and remain closed through March 31. Media source: http://archive.vn/KTG1H NGA.org source: http://archive.vn/nlGDJ	2020-03-31	https://github.com/OxCGRT/covid-policy-tracker
138	Tennessee	2020-03-22	2	1	The Governor issued Executive Order 17 calling on businesses to utilize “alternative business models” and prohibiting gatherings of 10 or more people. The order also: Orders restaurants and bars to offer only drive-thru, take-out, or delivery, and permits closed-container alcohol take-out or delivery Temporarily closes gyms and fitness centers NGA.org source: http://archive.vn/nlGDJ Governor’s source: https://web.archive.org/web/20200615004511/https://www.tn.gov/governor/news/2020/3/22/gov--bill-lee-signs-executive-order-mandating-alternative-business-models-for-restaurants-and-gyms--lifts-alcohol-regulations.html	2020-03-31	https://github.com/OxCGRT/covid-policy-tracker
139	Tennessee	2020-03-30	2	1	March 30, 2020 The Governor issued an executive order issuing “Shelter in Place” guidelines, which will remain in effect until April 14. Recommends working from home where possible. “Because protecting personal liberty is deeply important, this Order is not a shelter-in-place mandate and instead strongly urges Tennesseans to stay at home when at all possible for the protection of themselves and their community”. The order was later updated to a requirement and extended. “'Closure of non essential businesses for public use. Businesses or organizations that do not perform Essential Services shall not be open for access or use by the public or its members. Such businesses or organizations are strongly encouraged to provide delivery, including delivery curbside outside of the business or organization, of online or telephone orders, to the greatest extent practicable, and persons are encouraged to use any such options to support such businesses during this emergency.” I have coded this as a 2 as non-essential businesses can still do delivery service which isn’t a ‘require closing’ measure. NGA.org source: http://archive.vn/nlGDJ Official document: https://web.archive.org/web/20200707090218/https://publications.tnsosfiles.com/pub/execorders/exec-orders-lee22.pdf Media source: http://archive.vn/hIADw	2020-03-31	https://github.com/OxCGRT/covid-policy-tracker
140	Texas	2020-03-16	2	0	In a press conference on March 16, Dallas officials announce closures of several categories of non-essential businesses effective that day. https://dallascityhall.com/DCH%20Documents/covid19/Amended%20Emergency%20Regulations.pdf https://web.archive.org/web/20200528185033/https://dallascityhall.com/Pages/coronavirus-media-releases.aspx "Dallas County has closed many non-essential businesses to prevent the spread of coronavirus, officials announced Monday. Officials announced the closures for the city of Dallas at about 4:30 p.m., and Dallas County Judge Clay Jenkins announced the closures would be countywide at a 5 p.m. press conference. Bars, gyms, health clubs, dine-in restaurants, theaters and commercial amusement businesses must close as of 11:59 p.m. Monday, City Manager T.C. Broadnax and Mayor Eric Johnson said during the city’s press conference" "Dallas Mayor Eric Johnson ordered the closing of all Dallas bars, lounges, taverns, nightclubs, gyms and health clubs, theaters, music venues, and entertainment establishments such as arcades and billiard halls. In Houston's Harris County, only bars were ordered to close, Harris County Judge Lina Hidalgo announced. Restaurants in both Dallas and Harris County for now may remain open for drive-through, takeout and delivery, but dine-in service will be prohibited." https://web.archive.org/web/20200709030936/https://www.texastribune.org/2020/03/16/coronavirus-prompts-dallas-close-bars-lounges-and-movie-theaters/	2020-04-02	https://github.com/OxCGRT/covid-policy-tracker
141	Texas	2020-03-17	2	0	The City of Austin orders bars and restaurants to close dining areas. https://web.archive.org/web/20200723030857/https://www.austintexas.gov/sites/default/files/files/Order%20-%20Prohibition%20of%20Community%20Gatherings%20of%2010%20persons%20or%20more%20and%20closure%20of%20restaurants%20and%20bars%203.17.2020.pdf	2020-04-02	https://github.com/OxCGRT/covid-policy-tracker
142	Texas	2020-03-20	2	0	While statewide Executive Order GA 08 did not mandate shelter in place, it did state that for offices and workplaces that remain open, employees should practice good hygiene and, where feasible, work from home in order to achieve optimum isolation from COVD-19. This is emphasized in the Declaration of Public Health Disaster, announced the same day by The Commissioner of the Texas Department of State Health Services. Executive Order No. GA-08: https://web.archive.org/web/20200617210944/https://gov.texas.gov/uploads/files/press/EO-GA_08_COVID-19_preparedness_and_mitigation_FINAL_03-19-2020_1.pdf Declaration of Public Health Disaster: https://web.archive.org/web/20200617212752/https://gov.texas.gov/uploads/files/press/DECLARATION_of_public_health_disaster_Dr_Hellerstedt_03-19-2020.pdf	2020-04-02	https://github.com/OxCGRT/covid-policy-tracker
143	Texas	2020-04-02	3	1	Executive Order GA-14 states that "all services should be provided through remote telework from home unless they are essential services that cannot be provided through remote telework. Executive Order GA-14: https://web.archive.org/web/20200617224156/https://gov.texas.gov/uploads/files/press/EO-GA-14_Statewide_Essential_Service_and_Activity_COVID-19_IMAGE_03-31-2020.pdf DMN analysis: https://web.archive.org/web/20200617224856/https://www.dallasnews.com/news/public-health/2020/03/31/texas-gov-greg-abbott-extends-social-distancing-measures-through-april-30-closes-schools-until-may-4/	2020-04-02	https://github.com/OxCGRT/covid-policy-tracker
144	Utah	2020-03-30	2	1	Governor Herbert ordered that starting March 30th, all salons, spas, gyms and "places of public amusement or public activity" must close throughout Utah, and most other businesses must follow strict guidelines. This corresponds with the imposition of Utah's "red level" risk phase. In Salt Lake City specifically, contravention of the order was punishable as a Class-B Misdemeanour. On April 9th, the order was extended until May 1. Link: https://web.archive.org/web/20200717041837/https://ballotpedia.org/Documenting_Utah%27s_reopening_and_path_to_recovery_from_the_coronavirus_(COVID-19)_pandemic,_2020 Link: https://web.archive.org/web/20200618143843/https://coronavirus-download.utah.gov/Governor/Utah_Leads_Together_Version_4.0_061720.pdf Link: https://web.archive.org/web/20200714005246/https://www.abc4.com/coronavirus/salt-lake-county-leaders-health-officials-to-make-coronavirus-announcement-sunday/ Extension Link: https://web.archive.org/web/20200701225853/https://ksltv.com/435024/utah-governor-extends-stay-safe-stay-home-directive-through-april/	2020-04-07	https://github.com/OxCGRT/covid-policy-tracker
145	Virginia	2020-03-16	1	1	Governor Ralph S. Northam announced 'that all restaurants, fitness centers, and theaters are mandated to significantly reduce capacity to 10 patrons, or close; while encouraged to continue carry-out and takeaway options.' Website: https://web.archive.org/web/20200729093415/https://www.vaemergency.gov/wp-content/uploads/2020/04/Amended-Order-of-the-Governor-and-State-Health-Commissioner-Declaration-of-Public-Health-Emergency.pdf	2020-03-30	https://github.com/OxCGRT/covid-policy-tracker
146	Virginia	2020-03-24	2	1	Originally coded a 3G, but any retail business not identified as requiring to close can open with 10 people capacity, so a 2G makes more sense. In an Executive Order, Gov. Northam announced the closure of certain establishments effective 11:59 p.m., Tuesday, March 24, 2020 until 11:59 p.m., Thursday, May 7, 2020. These included: - Closure of all public access to recreational and entertainment businesses. - Closure of all dining and congregation areas in restaurants, dining establishments, food courts, breweries, microbreweries, distilleries, wineries, tasting rooms, and farmers markets. These places may continue to offer delivery and take-out services. https://web.archive.org/web/20200729143232/https://www.governor.virginia.gov/media/governorvirginiagov/executive-actions/EO-53-AMENDED---Temporary-Restrictions-Due-To-Novel-Coronavirus-%28COVID-19%29.pdf	2020-03-30	https://github.com/OxCGRT/covid-policy-tracker
147	Vermont	2020-03-17	2	1	On 17 March 2020, Governor Phil Scott ordered for childcare centers across the state to close normal operations. He encouraged their continued operation exclusively where needed to provide childcare services for workers who are essential to Vermont’s ongoing effort in community mitigation of COVID-19. https://web.archive.org/web/20200723221120/https://governor.vermont.gov/press-release/governor-phil-scott-orders-implementation-child-care-system-personnel-essential-covid	2020-03-25	https://github.com/OxCGRT/covid-policy-tracker
148	Vermont	2020-03-23	3	1	In Addendum 4 to Executive Order 01-20, Governor Phil Scott ordered that from no later than 8:00 p.m. on March 23 until April 15, gymnasiums, fitness centers and similar exercise facilities, hair salons and barbers, nail salons, spas and tattoo parlors should cease all in-person operations. Following this Addendum, Addendum 5 to Executive Order 01-20 was released by Governor Phil Scott. Effective on March 23 at 8:00 p.m., all businesses and not-for-profit entities in the state must put into place, to the maximum extent possible, telecommuting or work from home procedures. Addendum 4 to Executive Order 01-20: https://web.archive.org/web/20200720195520/https://governor.vermont.gov/sites/scott/files/documents/ADDENDUM%204%20TO%20EXECUTIVE%20ORDER%2001-20.pdf Addendum 5 to Executive Order 01-20: https://web.archive.org/web/20200721190907/https://governor.vermont.gov/sites/scott/files/documents/ADDENDUM%205%20TO%20EXECUTIVE%20ORDER%2001-20.pdf	2020-03-25	https://github.com/OxCGRT/covid-policy-tracker
149	Vermont	2020-03-25	3	1	In Addendum 6 to Executive Order 01-20, Governor Phil Scott stated that effective Wednesday, March 25, 2020 at 5 p.m., subject to closures and limitations provided in prior orders, all businesses and not-for-profit entities in the state shall suspend in-person business operations. These businesses and not-for profit entities are encouraged to develop business strategies, procedures and practices such as using an on-line presence, telephone and web-based service delivery and phone or online orders for curb-side pick-up and delivery. This will remain in effect until April 15, 2020, at which time the Governor, in consultation with the Vermont Department of Health and Agency of Human Services, the Department of Public Safety/Division of Emergency Management shall assess the emergency and determine whether to amend or extend this Order. Addendum 6 to Executive Order 01-20: https://web.archive.org/web/20200721193642/https://governor.vermont.gov/sites/scott/files/documents/ADDENDUM%206%20TO%20EXECUTIVE%20ORDER%2001-20.pdf	2020-03-25	https://github.com/OxCGRT/covid-policy-tracker
150	Washington	2020-03-04	1	0	On March 4th, 2020, King County Health advised the following to its workplaces: “Workplaces should enact measures that allow people who can work from home to do so. Taking these measures can help reduce the number of workers who come into contact with COVID-19 and help minimize absenteeism due to illness” See King County Public Health Department’s news and blog press release, archived: https://web.archive.org/web/20200715161510/https://www.kingcounty.gov/depts/health/news/2020/March/4-covid-recommendations.aspx On March 11th, 2020, King County Health advised the following to its workplaces: “At this time, retail businesses and service operators such as grocery stores, drug stores, movie theaters, restaurants, other retail establishments may continue to provide services as long as they take steps to minimize the spread of disease.” See King County Public Health Department’s news and blog press release, archived: https://web.archive.org/web/20200715165515/https://www.kingcounty.gov/depts/health/news/2020/March/11-covid-19-updates.aspx --------- King County is currently estimated to have the largest population in Washington State. See citations, archived: a) https://web.archive.org/web/20200715163457/https://www.ofm.wa.gov/washington-data-research/statewide-data/washington-trends/population-changes/population-change-natural-increase-and-net-migration/population-county-census-data-map b) https://web.archive.org/web/20200715163710/http://mrsc.org/home/research-tools/washington-county-profiles.aspx c) https://web.archive.org/web/20200715163736/https://www.washington-demographics.com/counties_by_population	2020-03-23	https://github.com/OxCGRT/covid-policy-tracker
151	Washington	2020-03-16	2	1	On March 16th, 2020, Governor Jay Inslee signed a statewide emergency proclamation to temporarily shut down restaurants, bars and entertainment and recreational facilities through March 31st. The ban does not apply to grocery stores and pharmacies. Other retail outlets are allowed to operate at reduced occupancy. Announcements for this restriction were made on March 15th. See Washington State Governor’s website for the announcements, archived: https://web.archive.org/web/20200715175426/https://www.governor.wa.gov/news-media/inslee-statement-statewide-shutdown-restaurants-bars-and-limits-size-gatherings-expanded https://web.archive.org/web/20200715175827/https://www.governor.wa.gov/news-media/inslee-announces-statewide-shutdown-restaurants-bars-and-expanded-social-gathering-limits https://web.archive.org/web/20200715180703/https://www.governor.wa.gov/sites/default/files/proclamations/20-14%20COVID-19%20-%20Prohibitions%20on%20Gatherings%20%28tmp%29.pdf https://web.archive.org/web/20200715180956/https://www.governor.wa.gov/sites/default/files/proclamations/20-13%20Coronavirus%20Restaurants-Bars%20%28tmp%29.pdf	2020-03-23	https://github.com/OxCGRT/covid-policy-tracker
152	Washington	2020-03-23	3	1	On March 23rd, 2020, Governor Jay Inslee announces and orders "Stay Home, Stay Healthy" order, requiring every Washingtonian to stay home unless they need to pursue an essential activity. The proclamation closes all businesses except essential businesses. “All people in Washington State shall immediately cease leaving their home or place of residence except: (1) to conduct or participate in essential activities, and/or (2) for employment in essential business services.” See Washington State Governor’s website for the announcement and legal order, archived: https://web.archive.org/web/20200715184033/https://www.governor.wa.gov/news-media/inslee-announces-stay-home-stay-healthy%C2%A0order https://web.archive.org/web/20200715181313/https://www.governor.wa.gov/sites/default/files/proclamations/20-25%20Coronovirus%20Stay%20Safe-Stay%20Healthy%20%28tmp%29%20%28002%29.pdf https://web.archive.org/web/20200715185309/https://www.governor.wa.gov/sites/default/files/speeches/Stay%20Home%2C%20Stay%20Healthy.pdf	2020-03-23	https://github.com/OxCGRT/covid-policy-tracker
153	Wisconsin	2020-03-17	2	1	Emergency Order #5 requires all restaurants and bars to close effective 5 PM on March 17, however, restaurants may continue take-away and delivery services. Indoor shopping malls are required to close. Link: http://web.archive.org/web/20200728010258/https://evers.wi.gov/Documents/COVID19/UPDATEDOrder10People.pdf	2020-03-25	https://github.com/OxCGRT/covid-policy-tracker
154	Wisconsin	2020-03-20	2	1	Emergency Order #8 orders the following services to close by 5 PM on March 20: hair salons, barber shops, nail salons, day spas, tattoo parlors, tanning salons, and body art establishments. Link: http://web.archive.org/web/20200728020730/https://evers.wi.gov/Documents/COVID19/EMO08-MassGathering10v.2.pdf	2020-03-25	https://github.com/OxCGRT/covid-policy-tracker
155	Wisconsin	2020-03-25	3	1	Emergency Order #12 went into effect at 8 AM on March 25 requiring all non-essential businesses and operations to cease until April 24, or unless a superseding order is issued. Non-essential business activities and operations are encouraged to operate via work-from-home settings. Link: http://web.archive.org/web/20200728021608/https://evers.wi.gov/Documents/COVID19/EMO12-SaferAtHome.pdf	2020-03-25	https://github.com/OxCGRT/covid-policy-tracker
156	WestVirginia	2020-03-18	2	1	Governor Justice announces closure of bars, casinos, and restaurants beginning 11:59 PM, March 17. https://web.archive.org/web/20200708115930/https://governor.wv.gov/News/press-releases/2020/Pages/COVID-19-UPDATE-Gov.-Justice-holds-statewide-address-to-discuss-coronavirus-precautions.aspx	2020-03-24	https://github.com/OxCGRT/covid-policy-tracker
157	WestVirginia	2020-03-23	3	1	Governor Justice closes all but essential businesses until further notice. https://web.archive.org/web/20200603192815/https://coronavirus-wvgovstatus-cdn.azureedge.net/STAY_AT_HOME_ORDER.pdf	2020-03-24	https://github.com/OxCGRT/covid-policy-tracker
158	Wyoming	2020-03-16	2	0	On March 16th, the mayor of Cheyenne ordered that all municipal employees will work from home. See archive: http://archive.today/2020.07.28-151121/https://www.cheyennecity.org/files/assets/public/covid/city-of-cheyenne-work-plan-march-16-thru-march-27_2.pdf	2020-04-07	https://github.com/OxCGRT/covid-policy-tracker
159	Wyoming	2020-03-19	2	1	On March 19th, the governor of Wyoming announced that bars, restaurants, gymnasiums, theaters, and childcare facilities will be closed until April 3rd. See archive: https://web.archive.org/web/20200325135730/https://health.wyo.gov/wp-content/uploads/2020/03/Statewide-Order-3.19.2020.pdf	2020-04-07	https://github.com/OxCGRT/covid-policy-tracker
160	Wyoming	2020-03-25	2	1	On March 24th, the governor of Wyoming announced that personal non-essential businesses would be closed. See archive: https://web.archive.org/web/20200414162154/https://health.wyo.gov/governor-state-health-officer-issue-third-closure-order/	2020-04-07	https://github.com/OxCGRT/covid-policy-tracker
161	Wyoming	2020-03-27	2	1	On April 3rd, the governor of Wyoming announced a continuation of the closure for businesses previously ordered to close until April 30th (two orders). See archive: https://web.archive.org/web/20200429010241/https://health.wyo.gov/wp-content/uploads/2020/04/Second-Continuation-of-Statewide-Order-1.pdf https://web.archive.org/web/20200403024055/https://health.wyo.gov/statewide-public-health-orders-extended-through-april-17/	2020-04-07	https://github.com/OxCGRT/covid-policy-tracker
162	Wyoming	2020-04-03	2	1	On April 3rd, the governor of Wyoming announced a continuation of the closure for businesses previously ordered to close until April 30th (two orders). See archive: https://web.archive.org/web/20200429010241/https://health.wyo.gov/wp-content/uploads/2020/04/Second-Continuation-of-Statewide-Order-1.pdf https://web.archive.org/web/20200410183209/https://governor.wyo.gov/media/news-releases/2020-news-releases/governor-state-health-officer-extend-statewide-public-health-orders-throug	2020-04-07	https://github.com/OxCGRT/covid-policy-tracker
